# A systematic review of the noma evidence landscape: current knowledge and gaps

**DOI:** 10.1101/2025.02.07.24315593

**Authors:** Brittany J. Maguire, Rujan Shrestha, Prabin Dahal, Roland Ngu, Lionel Nizigama, Sumayyah Rashan, Poojan Shrestha, Elinor Harriss, Paul N. Newton, Yuka Makino, Benoit Varenne, Philippe J. Guérin

**Author notes:** **Corresponding authors:** Brittany J. Maguire and Philippe J. Guérin.

## Abstract

**Background:** Noma (cancrum oris) is a severe gangrenous disease of the mouth and oro-facial structures. Noma often presents in young children alongside extreme poverty, malnutrition and poor environmental sanitation. Gaps however remain in understanding its aetiology, pathogenesis, preventative and treatment efficacy.

**Methods and findings:** We systematically searched databases to find all primary research studies reporting patients of any age diagnosed with noma (including clinical trials, cohort studies, case-control, cross-sectional, other observational studies, case studies and case series) up to 7 December 2022. The 366 publications included in our review describe 15,082 noma patients, from manuscripts published between 1839 and 2022. While several cohort (n=53) and cross-sectional (n=29) studies were identified, accounting for a total of 13,489 enrolled noma patients, only 6 interventional studies enrolling a total of 101 patients (range 7 to 26 patients) were identified, with only one interventional study from the last decade. Over 380 different treatment modalities were described for noma management. Disease aetiology reports identified 117 different microorganisms across 113 publications, but none were more widespread or uniquely related to noma development. Since 2000, most (91.2%) cases have been reported in Sub-Saharan Africa, but not solely in the historical ‘noma belt’. Noma was also observed in Asia and the Americas. There were 212 different possible noma risk factors presented in 269 (73.5%) publications, with substantial heterogeneity. The definition and harmonisation of noma progression staging are poorly standardised and reported.

**Conclusion:** The current literature provides very weak evidence to guide policy. Our thorough review also identified substantial knowledge gaps, and highlights the lack of prospective high-quality studies on the physiopathology of the disease that can guide therapeutic and preventive policies. Urgent research investment is therefore essential to improve the situation, especially as noma is now duly recognised as a Neglected Tropical Disease (NTD) by the World Health Organization (WHO).

**Research in context:** *What is already known on this topic:* No exhaustive synthesis of the noma evidence landscape existed at the inception of this review in 2018, particularly any relating to evidence-based risk factors, microbiology, prevention, treatment, or the burden of disease. Since commencing this work, high-quality systematic and scoping reviews on noma have been published, using existing data collected from clinical trials, longitudinal patient observational studies and retrospective studies as their sources. This systematic review was designed to encompass a wider evidence landscape, including case series and case reports as well. We hypothesised that in the context of scarce noma data, case series and reports are an underutilised source of information that could potentially help address research priorities and bridge knowledge gaps. We conducted comprehensive literature searches from database inception to 7 December 2022 across 11 different global and regional databases. Searches were not restricted on language of publication. Both English and French search strings were developed. English search terms included: “noma OR cancrum oris OR necrotising ulcerative stomatitis OR necrotising stomatitis OR Gangrenous stomatitis”. Noma publications on patients of any age and all primary research designs were included. Animal studies and studies on people with noma-like illnesses were excluded.

*What this study adds:* This review includes a wider range of published material, encompassing case reports and case studies not included in previous reviews, therefore providing an exhaustive synthesis of all reported information. This work creates a comprehensive baseline knowledge of any reported risk factors, microbiology, and treatment modalities for noma from which to innovatively approach research and address gaps. From synthesis across a broad scope of study designs, we provide recommendations to guide methodology and reporting for future noma research.

*How this study might affect research, practice or policy:* The current research evidence base has a considerable gap concerning the multi-factorial etiopathogenesis of noma. The paucity and methodological heterogeneity of high-quality studies in this area means that caution is needed in interpreting this evidence when designing future evidence-guided strategies and interventions to tackle noma. By including a broad range of study designs, this work provides valuable insights and a rich and exhaustive reference point from which to approach the design of future strategies and new robust studies that are desperately needed to address the many outstanding knowledge gaps of noma.

## Supplementary material for "A systematic review of the noma evidence landscape: current knowledge and gaps": SF2. Supplementary File 2_Data_LitScreening (part 1 of 2)

### Sheet: All Included Studies
List of Included Studies from 2019 and 2022 Literature Searches
1. Adams-Ray, W. E., & James, J. H. (1992). Cancrum oris. Functional and Cosmetic Reconstruction in Patients with Ankylosis of the Jaws. British Journal of Plastic Surgery, 45(3), 193-198.
2. Adedoja, D., Kabue, M. M., & Sahila, P. (2002). Cancrum oris in HIV infected children in Lesotho: report of two cases. East African Medical Journal, 79(9), 499-501.
3. Adekeye, E. O., & Ord, R. A. (1983). Cancrum oris: principles of management and reconstructive surgery. Journal of Maxillofacial Surgery, 11(4), 160-170.
4. Adekeye, E. O., Lavery, K. M., & Nasser, N. A. (1986). The versatility of pectoralis major and latissimus dorsi myocutaneous flaps in the reconstruction of cancrum oris defects of children and adolescents. Journal of Maxillofacial Surgery, 14(2), 99-102.
5. Adeniyi, S. A., & Awosan, K. J. (2019). Pattern of noma (cancrum oris) and its risk factors in Northwestern Nigeria: A hospital-based retrospective study. Annals of African Medicine, 18(1), 17-22.
6. Adeola, D. S., & Obiadazie, A. C. (2009). Protocol for managing acute cancrum oris in children: an experience in five cases. African Journal of Paediatric Surgery: AJPS, 6(2), 77-81.
7. Adolph, H. P., Yugueros, P., & Woods, J. E. (1996). Noma: a review. Annals of Plastic Surgery, 37(6), 657-668.
8. Agrawal, K., & Panda, K. N. (2001). Moustache reconstruction using an extended midline forehead flap. British Journal of Plastic Surgery, 54(2), 159-161.
9. Aguiar, A. M., Enwonwu, C. O., & Pires, F. R. (2003). Noma (cancrum oris) associated with oral myiasis in an adult. Oral Diseases, 9(3), 158-159.
10. Akula, S. K., Creticos, C. M., & Weldon-Linne, C. M. (1989). Gangrenous stomatitis in AIDS. Lancet, 1(8644), 955.
11. Ampofo, O., & Findlay, G. M. (1950). Oral aureomycin in the treatment of tropical ulcers and cancrum oris. Transactions of the Royal Society of Tropical Medicine & Hygiene, 44(3), 307-310.
12. Anonymous. (1848). Cancrum Oris. The American Journal of Dental Science, 9(1), 135.
13. Anonymous. (1852). Cancrum Oris. The American Journal of Dental Science, 3(1), 112-116.
14. Anonymous. (1870). Gangrenous Stomatitis: History of Two Cases, with Remarks. The American Journal of Dental Science, 3(9), 425-430.
15. Anonymous. (1887). Cancrum Oris. The American Journal of Dental Science, 20(9), 414-415.
16. Anonymous. (1893). A Fatal Case of Noma in an Adult. The American Journal of Dental Science, 26(9), 427.
17. Arvind, K., Anita, V., Satish, S., Shirley, S., & Krishnarathinam. (2010). Cancrum oris-associated with acute myeloid leukemia: a forgotten disease. International Journal of Head and Neck Surgery, 1(3), 167-169.
18. Asbell, M. B. (1939). Case report no. 26 Gangrenous stomatitis. American Journal of Orthodontics and Oral Surgery, 25(6), 592-596.
19. Bagewadi, S. B., Awasthi, U. R., Mody, B. M., Suma, G. N., & Garg, S. (2015). Bony fusion of the maxilla and mandible as a sequelae of noma: A rare case report. Imaging Science in Dentistry, 45(3), 193-198.
20. Bah, A. T., Barry, M., Camara, S. A. T., Cisse, A., & Diallo, O. R. (2009). Le noma chez les enfants infectes par le VIH au CHU de Conakry: 5 cas. Mali Medical, 24(3), 71-74.
21. Balaka, B., Bonkoungou, P., Sawadogo, A., & Tall, F. R. (2005). Le noma de l’enfant au Burkina-Faso : aspects therapeutiques et evolutifs.
22. Balaka, B., Bonkoungou, P., Ouedraogo, D., Sawadogo, A. A., & Zoubga, Z. A. (2006). Le noma de l’enfant en milieu hospitalier de Bobo-Dioulasso (Burkina-Faso): aspects epidemiologiques et diagnostiques.
23. Baratti-Mayer, D., Pittet, B., & Montandon, D. (2004). GESNOMA (Geneva Study group on Noma): State-of-the-art medical research for humanitarian purposes. [French]. [GESNOMA (Geneva Study group on Noma): Une recherche medicale de pointe a but humanitaire.]. Annales de Chirurgie Plastique et Esthetique, 49(3), 302-305.
24. Baratti-Mayer, D., Gayet-Ageron, A., Hugonnet, S., Francois, P., Pittet-Cuenod, B., Huyghe, A., … Geneva Study Group on Noma. (2013). Risk factors for noma disease: a 6-year, prospective, matched case-control study in Niger. The Lancet Global Health, 1(2), e87-e96.
25. Baratti-Mayer, D., Gayet-Ageron, A., & Pittet, D. (2015). Life conditions and dental behavior as risk factors for noma among children in Niger; preliminary results. Antimicrobial Resistance and Infection Control. Conference: 3rd International Conference on Prevention and Infection Control, ICPIC, 4(SUPPL. 1).
26. Baratti-Mayer, D., Gayet-Ageron, A., Cionca, N., Mossi, M. A., Pittet, D., & Mombelli, A. (2017). Acute necrotising gingivitis in young children from villages with and without noma in Niger and its association with sociodemographic factors, nutritional status and oral hygiene practices: results of a population-based survey. BMJ Global Health, 2(3), e000253.
27. Barker, T. H. (1852). Case of Cancrum Oris, With Necrosis of A Large Portion of The Inferior Maxillary Bone, Followed by Recovery. Provincial Medical and Surgical Journal, s1-16(24), 611.
28. Barlow, W. F. (1843). CANCRUM ORIS, NOT A RESULT OF MERCURY. ANALOGOUS AFFECTION. The Lancet, 40(1025), 120-121.
29. Barrios, T. J., Aria, A. A., & Brahney, C. (1995). Cancrum oris in an HIV-positive patient. Journal of Oral & Maxillofacial Surgery, 53(7), 851-855.
30. Barthelemy, I., Martin, D., Sannajust, J. P., Marck, K., Pistre, V., & Mondie, J. M. (2002). Prefabricated superficial temporal fascia flap combined with a submental flap in noma surgery. Plastic & Reconstructive Surgery, 109(3), 936-940; discussion 941-932.
31. Behanan, A. G., Auluck, A., & Pai, K. L. (2004). Cancrum oris. British Journal of Oral & Maxillofacial Surgery, 42(3), 267-269.
32. Bello, S. A. (2012). Gillies fan flap for the reconstruction of an upper lip defect caused by noma: case presentation. Clinical Cosmetic & Investigational Dentistry, 4, 17-20.
33. Bello, S. A., Aluko Olokun, B., Olaitan, A. A., & Ajike, S. O. (2012). Aetiology and presentation of ankylosis of the temporomandibular joint: Report of 23 cases from Abuja, Nigeria. British Journal of Oral and Maxillofacial Surgery, 50(1), 80-84.
34. Bendl, B. J., Padmos, A., Harder, E. J., & McArthur, P. D. (1983). Noma: report of three adult cases. Australasian Journal of Dermatology, 24(3), 115-121.
35. Bewley, H. T. (1894). A case of cancrum oris in typhoid fever. Transactions of the Royal Academy of Medicine in Ireland, 12(1), 84-92.
36. Bisseling, P., Bruhn, J., Erdsach, T., Ettema, A. M., Sautter, R., & Berge, S. J. (2010). Long-term results of trismus release in noma patients. International Journal of Oral and Maxillofacial Surgery, 39(9), 873-877.
37. Biswal, N., Mahadevan, S., & Srinivasan, S. (1992). Gangrenous stomatitis following measles. Indian Pediatrics, 29(4), 509-511.
38. Black, F. O. (1973). Experiences of an otolaryngologist in Vietnam. Southern Medical Journal, 66(3), 308-312.
39. Bolivar, I., Whiteson, K., Stadelmann, B., Baratti-Mayer, D., Gizard, Y., Mombelli, A., . . . Geneva Study Group on Noma. (2012). Bacterial diversity in oral samples of children in Niger with acute noma, acute necrotizing gingivitis, and healthy controls. PLoS Neglected Tropical Diseases [electronic resource], 6(3), e1556.
40. Borcbakan, C. (1952). Two cases of noma sequelae treated with scalp flaps. Plastic & Reconstructive Surgery, 10(4), 283-287.
41. Bouman, M. A., Marck, K. W., Griep, J. E. M., Marck, R. E., Huijing, M. A., & Werker, P. M. N. (2010). Early outcome of noma surgery. Journal of Plastic, Reconstructive and Aesthetic Surgery, 63(12), 2052-2056.
42. Bourgeois, D. M., Diallo, B., Frieh, C., & Leclercq, M. H. (1999). Epidemiology of the incidence of oro-facial noma: a study of cases in Dakar, Senegal, 1981-1993. American Journal of Tropical Medicine & Hygiene, 61(6), 909-913.
43. Braimah, R. O., Taiwo, A. O., Ibikunle, A. A., Oladejo, T., Adeyemi, M., Adejobi, A. F., & Abubakar, S. (2018). Temporomandibular Joint Ankylosis with Maxillary Extension: Proposal for Modification of Sawhney's Classification. Craniomaxillofacial Trauma and Reconstruction Open, 2(1), e15-e21.
44. Braimah, R. O., Taiwo, A. O., Ibikunle, A. A., Gbotolorun, M. O., Adeyemi, M., & Mujtaba, B. (2018). Regional Flaps in Maxillofacial and Oral Soft-Tissue Reconstruction: Experiences and Challenges in a Developing Country. Turkish Journal of Plastic Surgery, 26(4), 169-173.
45. Brown, J. B. (1933). Types of chronic infection about the mouth Report of cases of noma and of acrodynia. International Journal of Orthodontia and Dentistry for Children, 19(1), 59-62.
46. Buchanan, J. A., Cedro, M., Mirdin, A., Joseph, T., Porter, S. R., & Hodgson, T. A. (2006). Necrotizing stomatitis in the developed world. Clinical & Experimental Dermatology, 31(3), 372-374.
47. Burkwall, H. F. (1942). Noma. American Journal of Orthodontics and Oral Surgery, 28(7), B394-B398.
48. ST. BARTHOLOMEW'S HOSPITAL. Cancrum Oris; Recovery. ( Under the care of Dr. BURROWS.). (1851). The Lancet, 57(1449), 621-622.
49. Casanas, B., Pothiawala, S., & Sinnott, J. T. (2009). An elderly man with noma orofacial gangrene. Infectious Diseases in Clinical Practice, 17(3), 208-209.
50. CASE OF CANCRUM ORIS. (1841). The Lancet, 36(940), 831.
51. Catros, S., Prudence, M., Lérici, S., & Fricain, J. C. (2014). A case of necrotizing stomatitis: Noma of the rich countries? Medecine Buccale Chirurgie Buccale, 20(1), 27-34.
52. Chiandussi, S., Luzzati, R., Tirelli, G., Di Lenarda, R., & Biasotto, M. (2009). Cancrum oris in developed countries. Aging-Clinical & Experimental Research, 21(6), 475-477.
53. Chidzonga, M. M. (1996). Noma (cancrum oris) in human immunodeficiency virus/acquired immune deficiency syndrome patients: report of eight cases. Journal of Oral & Maxillofacial Surgery, 54(9), 1056-1060.
54. Chidzonga, M. M., & Mahomva, L. (2008). Noma (cancrum oris) in human immunodeficiency virus infection and acquired immunodeficiency syndrome (HIV and AIDS): clinical experience in Zimbabwe. Journal of Oral & Maxillofacial Surgery, 66(3), 475-485.
55. Chidzonga, M. M., & Mahomva, L. (2008). Recurrent noma (cancrum oris) in human immunodeficiency virus infection and acquired immunodeficiency syndrome (HIV and AIDS): report of a case. Journal of Oral & Maxillofacial Surgery, 66(8), 1726-1730.
56. Chung, H.-l., Chang, A., Chang, N.-c. u., Feng, S.-l., Lu, J.-p., & Tsao, Y.-p. (1949). The Efficacy of Penicillin in the Treatment of Noma. occurring in Kala-Azar Patients. Chinese Medical Journal, 67(9), 469-473.
57. Clow, J. M. (1941). Shensi Province as an Endemic Focus of Kala-Azar. A Preliminary Report. Chinese Medical Journal, 59(2), 150-155.
58. Clow, J. M. (1943). Kala-Azar in Shensi Province. Chinese Medical Journal, 61(4), 281-290.
59. Cocquempot, K., Javaudin, O., Lerasle, P., & Aigle, L. (2014). Noma in a 4 year-old girl: a case report from Chad. [French]. [Noma chez une enfant : une observation au Tchad.]. Medecine et Sante Tropicales, 24(1), 99-104.
60. Coupe, M. H., Johnson, D., Seigne, P., & Hamlin, B. (2013). Special article: airway management in reconstructive surgery for noma (cancrum oris). Anesthesia & Analgesia, 117(1), 211-218.
61. Cousins, J. W. (1893). Cancrum Oris, Followed by Extensive Ulceration of the Cheek and Ankylosis of the Jaw: Recovery. British Medical Journal, 1(1684), 739-740.
62. Coward, T. (1839). CANCRUM ORIS NOT THE PRODUCT OF MERCURY. The Lancet, 33(849), 410.
63. D'Agostino, F. J. (1951). A review of noma; report of a case treated with aureomycin. Oral Surgery, Oral Medicine, Oral Pathology, 4(8), 1000-1006.
64. Daya, M., & Nair, V. (2009). Free radial forearm flap lip reconstruction: a clinical series and case reports of technical refinements. Annals of Plastic Surgery, 62(4), 361-367.
65. Daya, M., & Pillay, T. (2019). Head and neck microsurgical reconstruction using the superficial temporal vein for antegrade and retrograde drainage: A clinical case series. European Journal of Plastic Surgery.
66. Dean, J. A., & Magee, W. (1997). One-stage reconstruction for defects caused by cancrum oris (noma). Annals of Plastic Surgery, 38(1), 29-35.
67. Deeb, G. R., Yih, W. Y., Merrill, R. G., & Lundeen, R. C. (1999). Noma: report of a case resulting in bony ankylosis of the maxilla and mandible. Dento-Maxillo-Facial Radiology, 28(6), 378-382.
68. DEFORMITY FROM CANCRUM ORIS. (1857). The Lancet, 70 (1778), 325.
69. Del Bene, M., Amadei, F., Petrolati, M., Rovati, L. V., Confalonieri, P. L., & Caronni, E. P. (1999). Radial forearm fasciocutaneous free flap as a solution in case of Noma. Microsurgery, 19(1), 3-6.
70. Denloye, O. O., Aderinokun, G. A., Lawoyin, J. O., & Bankole, O. O. (2003). Reviewing trends in the incidence of cancrum oris in Ibadan, Nigeria. West African Journal of Medicine, 22(1), 26-29.
71. Dhanrajani, A., & Khubchandani, R. P. (2014). Acute gangrenous gingivitis - Early stage noma. Indian Pediatrics, 51(4), 333.
72. Diamond, J. S. (1935). A case of noma (cancrum oris) complicating non-specific ulcerative colitis. The American Journal of Digestive Diseases, 2(11), 698-706.
73. Dijkstra, R., Abate-Green, C., & Yoo, M. C. (1986). Noma. European Journal of Plastic Surgery, 9(2), 46-51.
74. Diombana, M. L., Kussner, H., Soumare, S., Doumbo, O., & Penneau, M. (1998). Nomas dans le service de stomatologie de l'hopital national de Kati (République du Mali) : 22 cas
75. Donald, J. (1892). NOMA. AS A COMPLICATION OF ENTERIC FEVER. The Lancet, 139(3573), 417.
76. Duncan, J. F. (1852). On the administration of mercury in cases of cancrum oris. The Dublin Quarterly Journal of Medical Science, 14(2), 265-273.
77. Dunn, R. (1843). FATAL CASE OF CANCRUM ORIS, IN WHICH AN INQUEST WAS HELD ON THE BODY. The Lancet, 41(1050), 60-62.
78. Durrani, K. M. (1973). Surgical repair of defects from noma (cancrum oris). Plastic & Reconstructive Surgery, 52(6), 629-634.
79. Eipe, N., Neuhoefer, E. S., La Rosee, G., Choudhrie, R., Samman, N., & Kreusch, T. (2005). Submental intubation for cancrum oris: a case report. Paediatric Anaesthesia, 15(11), 1009-1012.
80. Elazary, A. S., Lador, N., Shauer, A., Meir, K., Pollak, A., Wolf, D. G., . . . Mevorach, D. (2004). Tongue necrosis and pericarditis. Lancet, 363(9413), 948.
81. Elder, G. (1893). Case of Cancrum Oris. Transactions of the Medicochirurgical Society of Edinburgh, 12, 259-262.
82. Enwonwu, C. O. (1972). Epidemiological and biochemical studies of necrotizing ulcerative gingivitis and noma (cancrum oris) in Nigerian children. Archives of Oral Biology, 17(9), 1357-1371.
83. Enwonwu, C. O., Falkler Jr, W. A., Idigbe, E. O., Afolabi, B. M., Ibrahim, M., Onwujekwe, D., . . . Meeks, V. I. (1999). Pathogenesis of cancrum oris (noma): Confounding interactions of malnutrition with infection. American Journal of Tropical Medicine and Hygiene, 60(2), 223-232.
84. Enwonwu, C. O., Phillips, R. S., & Ferrell, C. D. (2005). Temporal relationship between the occurrence of fresh noma and the timing of linear growth retardation in Nigerian children. Tropical Medicine & International Health, 10(1), 65-73.
85. Enwonwu, C. O. (2006). Noma - The ulcer of extreme poverty. New England Journal of Medicine, 354(3), 221-224.
86. Evans, L. M., Lane, H., & Jones, M. K. (2001). Cancrum oris in a Caucasian male with Type 2 diabetes mellitus. Diabetic Medicine, 18(3), 246-248.
87. Falkler Jr, W. A., Enwonwu, C. O., & Idigbe, E. O. (1999). Microbiological understandings and mysteries of noma (cancrum oris). Oral Diseases, 5(2), 150-155.
88. Falkler Jr, W. A., Enwonwu, C. O., & Idigbe, E. O. (1999). Isolation of Fusobacterium necrophorum from cancrum oris (noma). American Journal of Tropical Medicine and Hygiene, 60(1), 150-156.
89. Fan, P. L., & Scott, A. V. (1934). A Study of Noma complicating Kala Azar in Children. Chinese Medical Journal, 48(10), 1046-1057.
90. Farina, R., Neto, D. S., Santos, S. P., & Castro, O. (1955). Surgical treatment of sequelae of gangrenous stomatitis (noma). Plastic & Reconstructive Surgery, 16(1), 47-56.
91. Farley, E., Lenglet, A., Ariti, C., Jiya, N. M., Adetunji, A. S., van der Kam, S., & Bil, K. (2018). Risk factors for diagnosed noma in northwest Nigeria: A case-control study, 2017. PLoS Neglected Tropical Diseases [electronic resource], 12(8), e0006631.
92. Fieger, A., Marck, K. W., Busch, R., & Schmidt, A. (2003). An estimation of the incidence of noma in north-west Nigeria. Tropical Medicine & International Health, 8(5), 402-407.
93. Fleming, R. A. (1893). A Case of Cancrum Oris, with a Short Critique on the Disease. Transactions of the Medicochirurgical Society of Edinburgh, 12, 251-259.
94. Foussadier, F., & Servant, J. M. (2004). Activity report about hospital Saint-Louis's team for taking in charge sequellae of Noma. [French]. [Bilan d'activite des equipes de l'hopital Saint-Louis a Niamey pour la prise en charge des sequelles de noma (medecins du Monde-Operation sourire).]. Annales de Chirurgie Plastique et Esthetique, 49(4), 345-354.
95. Francois, P., Whiteson, K., Baratti-Mayer, D., Schrenzel, J., & Pittet, D. (2015). Noma disease: 10 years of research in the quest of a microbial etiology. Antimicrobial Resistance and Infection Control. Conference: 3rd International Conference on Prevention and Infection Control, ICPIC, 4(SUPPL. 1).
96. Gayet-Ageron, A., Baratti-Mayer, D., Courvoisier, D., & Pittet, D. (2011). Is noma an infectious disease? Is it transmissible? BMC Proceedings. Conference: International Conference on Prevention and Infection Control, ICPIC, 5(SUPPL. 6).
97. Ghorui, T., & Ray, A. (2018). Release of Extra Articular Ankylosis of Jaws as a Sequelae of Cancrum Oris with Extensive Gingival Myasis in a Scoliosis Patient: A Rare Case Report. Indian Journal of Otolaryngology and Head and Neck Surgery.
98. Ghose, A. K. (1937). A Case of Cancrum Oris as a Complication of Bacillary Dysentery. Indian Medical Gazette, 72(7), 419-420.
99. Giessler, G. A., Schmidt, A. B., & Marck, K. W. (2003). Noma: Experiences with a microvascular approach under West African conditions. Discussion. Plastic and reconstructive surgery (1963), 112(4), 947-956.
100. Giessler, G. A., Schmidt, A. B., Deubel, U., & Cornelius, C. P. (2004). Free flap transfer for closure and interposition-arthroplasty in noma defects of the lateral face associated with bony ankylosis. Journal of Craniofacial Surgery, 15(5), 766-772; discussion 773.
101. Giessler, G. A., Fieger, A., Cornelius, C. P., & Schmidt, A. B. (2005). Microsurgical reconstruction of noma-related facial defects with folded free flaps - An overview of 31 cases. Annals of Plastic Surgery, 55(2), 132-138.
102. Giessler, G. A., Cornelius, C. P., Suominen, S., Borsche, A., Fieger, A. J., Schmidt, A. B., & Fischer, H. (2007). Primary and secondary procedures in functional and aesthetic reconstruction of noma-associated complex central facial defects. Plastic & Reconstructive Surgery, 120(1), 134-143.
103. Giessler,G.A., Borsche, A., Lim, P.K., Schmidt, A.B., Cornelius C.P. First Experiences with Simultaneous Skeletal and Soft Tissue Reconstruction of Noma-Related Facial Defects. J Reconstr Microsurg. 2012 Feb;28(2):85-94.
104. Gould, F. (1872). A CASE OF BRONCHO-PNEUMONIA,. FOLLOWED BY CANCRUM ORIS AND SUBSEQUENT NECROSIS OF JAW ; RECOVERY. The Lancet, 100(2553), 150.
105. Gray, J. (1856). Cancrum Oris. Glasgow Medical Journal, 4(13), 16-21.
106. Griffin, J. M., Bach, D. E., Nespeca, J. A., & Marshall, K. J. (1983). Noma. Report of two cases. Oral Surgery Oral Medicine and Oral Pathology, 56(6), 605-607.
107. Guillozet, N. (1981). Oral stenosis in measles. International Journal of Dermatology, 20(4), 262-263.
108. Hartman, E. H., Van Damme, P. A., Rayatt, S., & Kuokkanen, H. O. (2010). Return of the waltzing flap in noma reconstructive surgery: revisiting the past in difficult circumstances. Journal of Plastic, Reconstructive & Aesthetic Surgery: JPRAS, 63(1), e80-81.
109. Hatcher, J., & Williamson, L. (2017). Noma in a patient with HIV. Lancet Infectious Diseases, 17(6), 672-672.
110. Hebting, J. M. (2016). Decision physiotherapy workshop: Issouf C. After-effects of cancrum-oris (noma). [Decision kinesitherapique : Issouf C. Sequelles de noma.]. Kinesitherapie, 16(176-177), 79-84.
111. Hefferman, L. W. (1923). Cancrum Oris Treated by Excision and Subsequent Tube Grafting. Indian Medical Gazette, 58(9), 434-437.
112. Heitland, A. S., & Pallua, N. (2005). The single and double-folded supraclavicular island flap as a new therapy option in the treatment of large facial defects in noma patients. Plastic & Reconstructive Surgery, 115(6), 1591-1596.
113. Hill, A. J. (1978). Release of mandibular ankylosis due to gross tissue loss in the cheek. International Journal of Oral Surgery, 7(4), 369-373.
114. Hitzelberger, A. C. (1940). Case report no. 36 Noma of the cheek. American Journal of Orthodontics and Oral Surgery, 26(3), 290-292.
115. Holle, J. (2009). Lockjaw treatment after noma in the third world. Journal of Craniofacial Surgery, 20(8 SUPPL. 2), 1910-1912.
116. Horsley, J. S. (1922). Plastic operations for defects due to noma. Southern Medical Journal, 15(7), 557-561.
117. Huijing, M. A., Marck, K. W., Combes, J., Mizen, K. D., Fourie, L., Demisse, Y., . . . McGurk, M. (2011). Facial reconstruction in the developing world: A complicated matter. British Journal of Oral and Maxillofacial Surgery, 49(4), 292-296.
118. Hunt, H. (1843). Remarks on cancrum oris and the gangrenous erosion of the cheek of Mr. Dease and Dr. Underwood, and more particularly on the efficacy of the chlorate of potash in the treatment of those diseases. Medicochirurgical Transactions, 26, 142-153.
119. Huyghe, A., Francois, P., Mombelli, A., Tangomo, M., Girard, M., Baratti-Mayer, D., . . . Schrenzel, J. (2013). Microarray Analysis of Microbiota of Gingival Lesions in Noma Patients. PLoS Neglected Tropical Diseases, 7 (9) (no pagination)(e2453).
120. Ibeziako, S. N., Nwolisa, C. E., & Nwaiwu, O. (2003). Cancrum oris and acute necrotising gingivitis complicating HIV infection in children. Annals of Tropical Paediatrics, 23(3), 225-226.
121. Idigbe, E. O., Enwonwu, C. O., Falkler, W. A., Ibrahim, M. M., Onwujekwe, D., Afolabi, B. M., . . . Meeks, V. I. (1999). Living conditions of children at risk for noma: Nigerian experience. Oral Diseases, 5(2), 156-162.
122. Ingals, E. F. (1872). A Case of Cancrum Oris. The American Journal of Dental Science, 6(4), 182-183.
123. Jain, M., Sarkar, N., & Lamba, P. A. (1985). Noma--a case report. Indian Journal of Ophthalmology, 33(4), 249-250.
124. Jelliffe, D. B. (1952). Infective gangrene of the mouth (cancrum oris). Pediatrics, 9(5:1), 544-550.
125. Katz, E., Engelhard, D., Kerem, E., Eid, A., & Berlatzki, Y. (1987). Noma in an unusual case of perforated appendicitis with pneumoperitoneum. Journal of Pediatric Surgery, 22(11), 1017-1018.
126. Keiller, A. (1862). On Cancrum Oris. Edinburgh Medical Journal, 7(10), 919-934.
127. King, H. D. (1911). Noma (cancrum oris) in an adult, with report of a case. Journal of the American Medical Association, LVI(20), 1449-1451.
128. Kingsford, E. C. (1891). CANCRUM ORIS. The Lancet, 138(3550), 607-608.
129. Kittredge, C. S. (1872). Cancrum Oris. The American Journal of Dental Science, 6(1), 22-27.
130. NOMA ET INFECTION A VIH : A PROPOS D’UNE OBSERVATION AU CENTRE HOSPITALIER NATIONAL DE BOBO-DIOULASSO (BURKINA FASO)
131. Kobus, K. (2003). Total lower lip reconstruction. European Journal of Plastic Surgery, 25(7-8), 357-361.
132. Koech, K. J. (2010). Cancrum oris in an adult with human immunodeficiency virus infection: case report. East African Medical Journal, 87(1), 38-40.
133. Konsem, T., Millogo, M., Assouan, C., & Ouedraogo, D. (2014). [Evoluting form of cancrum oris, about 55 cases collected at the Academic Hospital Yalgado Ouedraogo of Ouagadougou]. Bulletin de la Societe de Pathologie Exotique, 107(2), 74-78.
134. Konsem, T., Millogo, M., Gare, J., Ouedraogo, D., & Ouoba, K. (2014). Noma and Burkitt disease; A particular association about three observations seen in the Teaching Hospital Center Yalgado Ouedraogo (Burkina Faso). Bulletin de la Societe de Pathologie Exotique, 107(3), 146-150.
135. Kuhnel, T. S., Dammer, R., Dunzl, B., Beule, A. G., & Strutz, J. (2003). New split scar cheek flap in reconstruction of noma sequelae. British Journal of Plastic Surgery, 56(6), 528-533.
136. Kumar, M., Sen, S., Zachariah, N., Thomas, R. J., & Mammen, K. E. (1998). Recurrent parotid abscess formation 8 years after an episode of cancrum oris. Pediatric Surgery International, 13(2-3), 162.
137. Lagrot, F., Py, N., Greco, J., & Lavergne, E. (1961). [Noma and constriction of the jaws]. Annales de Chirurgie Plastique, 6, 243-246.
138. Lagundoye, S. B., & Oluwasanmi, J. O. (1975). Radiologic examination of trismus as a complication of cancrum oris. Oral Surgery, Oral Medicine, Oral Pathology, 39(5), 812-820.
139. Laslett, E. E. (1902). A CASE OF CANCRUM ORIS AFFECTING BOTH SIDES. The Lancet, 159(4095), 513-514.
140. Lathigara, M. D. (1935). An Unusual Case of Cancrum Oris. Indian Medical Gazette, 70(11), 626-627.
141. Layman, P. R. (1983). Bypassing a problem airway. Anaesthesia, 38(5), 478-480.
142. Lee,Y.J.(2017).Nomalike Necrotizing Stomatitis in a child with Corhn's disease.
143. Lembo, S., De Leonibus, C., Francia, M. G., Lembo, C., & Ayala, F. (2011). Cancrum oris in a boy with Down syndrome. Journal of the American Academy of Dermatology, 64(6), 1200-1202.
144. Levison, J. L. (1851). Cases of Cancrum Oris. The American Journal of Dental Science, 2(1), 107-113.
145. Li, M., Jiang, H. B., Tao, Z. J., & Wu, Y. N. (2015). Extended Free Forearm Flap for Treatment of Temporomandibular Joint Pseudoankylosis. Journal of Craniofacial Surgery, 26(4), e358-359.
146. Linenberg, W. B., Schmitt, J., & Harpole, H. J. (1961). Noma. Report of a case. Oral Surgery, Oral Medicine, Oral Pathology, 14, 1138-1141.
147. Lu, X. G., Cai, Z. G., Zhang, Y., & Sun, Y. G. (2010). One-stage operation for noma-induced bilateral ankylosis accompanied with mouth verrucous carcinoma - a case report and review of literature. Chinese Journal of Dental Research, 13(1), 67-69.
148. Lubala, T. K., Mutombo, A. M., Mukuku, K. O., Ilunga, M. P., & Shongoya, M. P. (2012). Association of acute noma, HIV and severe malnutrition in children: about 2 cases. [French]. [Association noma aigu - VIH - malnutrition severe chez l'enfant: a propos de 2 cas.]. Pan African Medical Journal, 13(1).
149. Mackay, D. (1949). Cancrum oris among African natives. British Medical Journal, 1(4596), 223.
150. Madsen, T., Medina, C., Jespersen, S., Wejse, C., & Honge, B. L. (2017). Noma in an HIV infected patient in Guinea-Bissau: a case report. Infection, 45(6), 897-901.
151. Majumder, D. C. (1938). A Case Note on Cancrum Oris Following Pneumonia Treated by Prontosil. Indian Medical Gazette, 73(10), 614.
152. Malberger, E. (1967). Acute infectious oral necrosis among young children in the Gambia, West-Africa. Journal of Periodontal Research, 2(2), 154-162.
153. Malden, N. (1985). An interesting case of adult facial gangrene (from Papua, New Guinea). Oral Surgery, Oral Medicine, Oral Pathology, 59(3), 279-281.
154. Maley, A., Desai, M., & Parker, S. (2015). Noma: A disease of poverty presenting at an urban hospital in the United States. JAAD Case Reports, 1(1), 18-20.
155. Mangundjaja, S., & Arumsari, A. (2002). Correction of lip defect caused by noma. Asian Journal of Oral and Maxillofacial Surgery, 14(4), 245-249.
156. Marck, K. W., de Bruijn, H. P., Schmid, F., Meixner, J., van Wijhe, M., & van Poppelen, R. H. M. (1998). Noma: the Sokoto approach. European Journal of Plastic Surgery, 21(6), 277-280.
157. Marck, K. W., Van Der Lei, B., Spijkervet, F. K. L., Adeniyi, S. A., Meixner, J., & De Bruijn, H. P. (2000). The prefabricated superficial temporal fascia flap in noma surgery. European Journal of Plastic Surgery, 23(4), 188-191.
158. Marck, R., Huijing, M., Vest, D., Eshete, M., Marck, K., & McGurk, M. (2010). Early outcome of facial reconstructive surgery abroad: A comparative study. European Journal of Plastic Surgery, 33(4), 193-197.
159. Masipa, J. N., Baloyi, A. M., Khammissa, R. A., Altini, M., Lemmer, J., & Feller, L. (2013). Noma (cancrum oris): a report of a case in a young AIDS patient with a review of the pathogenesis. Head and neck pathology, 7(2), 188-192.
160. McCurdy, S. L. (1907). Cancrum oris. Journal of the American Medical Association, XLIX(17), 1441.
161. Milbourne West, R. (1896). TWO CASES OF GANGRENOUS STOMATITIS, ONE ENDING FATALLY. The Lancet, 147(3785), 704-705.
162. Millogo, M., Konsem, T., Ouedraogo, D., Ouoba, K., & Zwetyenga, N. (2012). HIV and noma in Burkina Faso. Revue de Stomatologie et de Chirurgie Maxillo-Faciale, 113(6), 433-436.
163. Montandon, D., Lehmann, C., & Chami, N. (1991). The surgical treatment of noma. Plastic & Reconstructive Surgery, 87(1), 76-86.
164. Mukerji, S. N. (1927). A Case of Stiff Jaw after Cancrum Oris-Surgical Interference-Cure. Indian Medical Gazette, 62(7), 387.
165. Murray, R. W. (1889). CANCRUM ORIS. The Lancet, 133(3428), 959.
166. Nash, E. S., Cheng, L. H., & Smart, K. (1991). Cancrum oris-like lesions. British Journal of Oral & Maxillofacial Surgery, 29(1), 51-53.
167. Nath, S., & Jovic, G. (1998). Cancrum oris: management, incidence, and implications of human immunodeficiency virus in Zambia. Plastic & Reconstructive Surgery, 102(2), 350-357.
168. Nath, S., & Jovic, G. (1998). Total loss of upper and lower lips: challenges in reconstruction. British Journal of Oral & Maxillofacial Surgery, 36(6), 460-461.
169. Ndiaye, C. F., Bourgeois, D., Leclercq, M. H., & Berthe, O. (1999). Noma: Public health problem in Senegal and epidemilogical surveillance. Oral Diseases, 5(2), 163-166.
170. Noever, G., & Feurer, R. (2000). The free radial forearm flap for reconstruction of facial defects in noma patients. European Journal of Plastic Surgery, 23(1), 1-6.
171. Nthumba, P., & Carter, L. (2009). Visor flap for total upper and lower lip reconstruction: a case report. Journal of Medical Case Reports [Electronic Resource], 3, 7312.
172. O'Donoghue, J. J. (1931). A CASE OF CANCRUM ORIS. The Lancet, 218(5646), 1075.
173. O'Gorman, P. W. (1882). Cancrum Oris in an European Soldier; Enlarged Spleen; Pancreatic Disease Post-Mortem Results. Indian Medical Gazette, 17(1), 14-15.
174. Obiechina, A. E., Arotiba, J. T., & Fasola, A. O. (2000). Cancrum oris (noma): Level of education and occupation of parents of affected children in Nigeria. Odonto-stomatologie tropicale = Tropical dental journal, 23(90), 11-14.
175. Oginni, F. O., Oginni, A. O., Ugboko, V. I., & Otuyemi, O. D. (1999). A survey of cases of cancrum oris seen in Ile-Ife, Nigeria. International Journal of Paediatric Dentistry, 9(2), 75-80.
176. Oji, C. (2002). Cancrum oris: Its incidence and treatment in Enugu, Nigeria. British Journal of Oral and Maxillofacial Surgery, 40(5), 406-409.
177. Olsen, I.(2009).Cultivated and not-yet-cultivated bacteria in oral biofilms
178. Oluwasanmi, J. O., Lagundoye, S. B., & Akinyemi, O. O. (1976). Ankylosis of the mandible from cancrum oris. Plastic and Reconstructive Surgery, 57(3), 342-350.
179. Palmer, B. B., Jr., & Carr, M. W. (1928). Medico-dental case records: Sixth report: A Clinico-Pathological Study. Journal of Dental Research, 8(5), 579-592.
180. Paster, B. J., Falkler Jr, W. A., Jr., Enwonwu, C. O., Idigbe, E. O., Savage, K. O., Levanos, V. A., . . . Dewhirst, F. E. (2002). Prevalent bacterial species and novel phylotypes in advanced noma lesions. Journal of Clinical Microbiology, 40(6), 2187-2191.
181. Phillips, R. S., Enwonwu, C. O., & Falkler, W. A. (2005). Pro- versus anti-inflammatory cytokine profile in African children with acute oro-facial noma (cancrum oris, noma). European Cytokine Network, 16(1), 70-77.
182. Pittet, B., & Montandon, D. (1998). Nasal reconstruction in children: A review of 29 patients. Journal of Craniofacial Surgery, 9(6), 522-528.
183. Pittet, B., Jaquinet, A., & Montandon, D. (2001). Clinical experience in the treatment of noma sequelae. Journal of Craniofacial Surgery, 12(3), 273-283.
184. Pittet, B., Mahajan, A. L., Alizadeh, N., Schlaudraff, K. U., Fasel, J., & Montandon, D. (2006). The free serratus anterior flap and its cutaneous component for reconstruction of the face: a series of 27 cases. Plastic & Reconstructive Surgery, 117(4), 1277-1288.
185. Ritchie, R. P. (1872). Observations on the Inflammations of the Mouth in Children, with an Illustrative Case of Cancrum Oris. Transactions of the Edinburgh Obstetrical Society, 2, 418-435.
186. Rotbart, H. A., Levin, M. J., Jones, J. F., Hayward, A. R., Allan, J., McLane, M. F., & Essex, M. (1986). Noma in children with severe combined immunodeficiency. Journal of Pediatrics, 109(4), 596-600.
187. Rowe, D., McKerrow, N., Uys, A., & Winstanley, T. (2004). Cancrum oris (noma) in a malnourished HIV-positive child from rural Kwazulu-Natal. Southern African Journal of HIV Medicine(16), 45-46.
188. Royle, H. E. (1967). Use of an anticholinergic drug in the closure of an orofacial fistula due to noma. Report of a case. Oral Surgery, Oral Medicine, Oral Pathology, 24(1), 6-8.
189. Ruben, M. P., & Miller, M. (1964). Noma: Its Association with Nutritional Deprivation and Physical Debilitation. Report of a Case. Oral Surgery, Oral Medicine, Oral Pathology, 18, 167-175.
190. Ruegg, E. M., Baratti-Mayer, D., Jaquinet, A., Montandon, D., & Pittet-Cuenod, B. (2018). The surgical management of extra-articular ankylosis in noma patients. International Journal of Oral & Maxillofacial Surgery, 47(12), 1527-1533.
191. Sansom, A. E. (1878). On a Case of Noma, in which Moving Bodies were observed in the Blood during Life. Medicochirurgical Transactions, 61, 1-12.11.
192. Sen Gupta, P. C., & Chakravarty, N. K. (1945). Penicillin in Cancrum Oris complicating Kala-Azar. Indian Medical Gazette, 80(11), 542-545.
193. Shaw, J. P. (1896). Cancrum Oris. The American Journal of Dental Science, 30(6), 252-254.
194. Shaye, D. A., Rabbels, J., Adetunji, A. S., Magee, A., Vo, D., & Winters, R. (2018). Evaluation of the Noma Disease Burden Within the Noma Belt. JAMA Facial Plastic Surgery, 20(4), 332-333.
195. Shaye, D. A., Winters, R., Rabbels, J., Adentunji, A. S., Magee, A., & Vo, D. (2019). Noma surgery. Laryngoscope, 129(1), 96-99.
196. Sheiham, A. (1966). An epidemiological survey of acute ulcerative gingivitis in Nigerians. Archives of Oral Biology, 11(9), 937-942.
197. Simon, F., Wolfe, S. A., Guichard, B., Bertolus, C., & Khonsari, R. H. (2015). Paul Tessier facial reconstruction in 1970 Iran, a series of post-noma defects. Journal of Cranio-Maxillo-Facial Surgery, 43(4), 503-509.
198. Singh, A., Mandal, A., Seth, R., & Kabra, S. K. (2016). Noma in a child with acute leukaemia: when the 'face of poverty' finds an ally. BMJ Case Reports, 06, 06.
199. Smith, E. C. (1926). Cancrum oris in a case of leukæmia. Transactions of the Royal Society of Tropical Medicine and Hygiene, 19(7), 394-396.
200. Srour, M. L., Watt, B., Phengdy, B., Khansoulivong, K., Harris, J., Bennett, C., . . . Newton, P. N. (2008). Noma in Laos: stigma of severe poverty in rural Asia. American Journal of Tropical Medicine & Hygiene, 78(4), 539-542.
201. Stark, S. (1956). Noma or gangrenous stomatitis. Report of a case. Oral Surgery, Oral Medicine, Oral Pathology, 9(10), 1076-1079.
202. Stassen, L. F. A., Batchelor, A. G. G., Rennie, J. S., & Moos, K. F. (1989). Cancrum oris in an adult Caucasian female. British Journal of Oral and Maxillofacial Surgery, 27(5), 417-422.
203. Stewart, G. (1868). ROYAL HOSPITAL FOR SICK CHILDREN, EDINBURGH. CASE OF CANCRUM ORIS; RECOVERY. The Lancet, 92(2358), 601.
204. Sykes, L. M., & Essop, R. M. (2000). Combination intraoral and extraoral prosthesis used for rehabilitation of a patient treated for cancrum oris: a clinical report. Journal of Prosthetic Dentistry, 83(6), 613-616.
205. LE NOMA DE L’ENFANT EN MILIEU HOSPITALIER DE BOBO-DIOULASSO : ASPECTS EPIDEMIOLOGIQUES, CLINIQUES ET PRISE EN CHARGE
206. Tang Chen, Y. B., Chen, H. C., & Randall, P. (1991). Reconstruction of a compound facial deformity involving the columella, nasal base, and upper lip. Plastic & Reconstructive Surgery, 87(5), 950-953.
207. Tassonyi, E., Lehmann, C., Gunning, K., Coquoz, E., & Montandon, D. (1990). Fiberoptically guided intubation in children with gangrenous stomatitis (noma). Anesthesiology, 73(2), 348-349.
208. Tauber, E. B., & Goldman, L. (1936). Fusospirillary gangrenous stomatitis. Archives of Dermatology and Syphilology, 34(4), 630-634.
209. Tonna, J. E., Lewin, M. R., & Mensh, B. (2010). A case and review of noma. PLoS Neglected Tropical Diseases, 4(12), 1-2.
210. Tungotyo, M. (2017). Noma as a complication of false teeth (Ebiino) extraction: a case report. Journal of Medical Case Reports [Electronic Resource], 11(1), 112.
211. Usher, S. J., & Ross, D. E. (1931). A Case of Cancrum Oris Following Typhoid Fever; with Plastic Repair. Canadian Medical Association Journal, 25(4), 446-449.
212. Vaidya, S., Agrawal, A., & Sharma, V. K. (2006). Cancrum Oris: A case report. Indian Journal of Otolaryngology and Head and Neck Surgery, 58(4), 411-413.
213. Vaidyanathan, S., Tullu, M. S., Lahiri, K., & Deshmukh, C. (2005). Pseudomonas sepsis with Noma: An association? Indian Journal of Medical Sciences, 59(8), 357-360.
214. Vaizey, J. M. (1946). NOMA TREATED WITH PENICILLIN. British Medical Journal, 2(4461), 14-14.
215. Verhoeff, F. H. (1901). A Case of Noma of the Auricles Due to the Streptococcus Pyogenes, and Its Bearing on the Etiology of Noma in General. Journal of the Boston Society of Medical Sciences, 5(10), 465-478.
216. Vinzenz, K., Holle, J., & Wuringer, E. (2008). Reconstruction of the maxilla with prefabricated scapular flaps in noma patients. Plastic and Reconstructive Surgery, 121(6), 1964-1973.
217. Weledji, E. P., & Njong, S. (2015). Cancrum Oris (Noma): The Role of Nutrition in Management. The journal of the American College of Clinical Wound Specialists, 7(1-3), 50-52.
218. Wells, R. G., Sty, J. R., & Starshak, R. J. (1988). CT findings in noma. Journal of Computer Assisted Tomography, 12(4), 711-712.
219. Whiteson, K. L., Lazarevic, V., Tangomo-Bento, M., Girard, M., Maughan, H., Pittet, D., . . . Schrenzel, J. (2014). Noma Affected Children from Niger Have Distinct Oral Microbial Communities Based on High-Throughput Sequencing of 16S rRNA Gene Fragments. PLoS Neglected Tropical Diseases, 8 (12) (no pagination)(e3240).
220. Woon, C. Y., Sng, K. W., Tan, B. K., & Lee, S. T. (2010). CASE REPORT Journey of a Noma Face. Eplasty [Electronic Resource], 10, e49.
221. Yates, P., & Kingsford, E. C. (1889). CANCRUM ORIS, AND ITS SUCCESSFUL TREATMENT BY THE LOCAL APPLICATION OF CORROSIVE SUBLIMATE. The Lancet, 133(3427), 880-882.
222. Yuca, K., Yuca, S. A., Cankaya, H., Caksen, H., Calka, O., & Kiris, M. (2004). Report of an infant with noma (cancrum oris). Journal of Dermatology, 31(6), 488-491.
223. Artis, J. P., Cassang, S., Artis, M., & Bennani, I. (1990). Noma. Apropos of a case in a 10-year old child. Journal de parodontologie, 9(4), 363-367.
224. Barrera, J., & Connor, M. P. (2012). Noma in an Afghani child: A case report. International Journal of Pediatric Otorhinolaryngology, 76(5), 742-744.
225. Baruchin, A. M., Scharf, S., & Nahlieli, O. (1993). Plastic surgery findings in Ethiopian immigrants. Israel Journal of Medical Sciences, 29(6-7), 398-402.
226. Bouillat, M., & Ramiandrasoa, A. (1940). Eighteen cases of noma with thirteen cures after treatment by ascorbic acid. [Dix huit gangrenes de la bouche, dont treize gueries, traitees par I'acide ascorbique.]. Bulletin de la Societe de Pathologie Exotique, 33, 208-209.
227. Brady-West, D. C., Richards, L., Thame, J., Moosdeen, F., & Nicholson, A. (1998). Cancrum oris (noma) in a patient with acute lymphoblastic leukaemia - A complication of chemotherapy induced neutropenia. West Indian Medical Journal, 47(1), 33-34.
228. Diop, L., Medji, L. A., Astabie, F., & Aihonnou, H. (1972). [Bilateral, evolutive, nonmutilating noma (a case)]. Bulletin de la Societe Medicale d’Afrique Noire de Langue Francaise, 17(4), 511-514.
229. Diop, L. S., Medji, L. A., Diop, E. H. M., Tending, G., & Agbalika, F. (1976). A contribution to the study of the clinical and therapeutic aspects of developing noma. [Contribution a l'etude clinique et therapeutique du noma evolutif.]. Medecine d'Afrique Noire, 23(8 /9), 533-539.
230. Dutasta, B. (1987). 8 cases of African noma. The therapeutic importance of nutrition. [French]. [Huit cas de noma africain. Importance therapeutique de l'alimentation.]. Revue de Stomatologie et de Chirurgie Maxillo-Faciale, 88(2), 139-142.
231. Ellouz, M., Adouani, A., & Seghir, M. (1989). Case report of an African disease: Cancrum oris. [French]. [A propos d'une maladie africaine: Le noma.]. Annales de Chirurgie Plastique et Esthetique, 34(4), 334-338.
232. Fackler, M. L. (1971). Reconstruction surgery in Vietnam. U. S. Navy medicine, 58(4), 12-17.
233. Fatahzadeh, M. (2018). The dentist's role in the prevention and management of necrotizing stomatitis in the immunosuppressed. Quintessence International, 49(5), 399-405.
234. Faye, O., Keita, M., N'Diaye H, T., Konare, H. D., Darie, H., Keita, S., & Mahe, A. (2003). [Noma in HIV-infected adults]. Annales De Dermatologie Et De Venereologie, 130(2 Pt 1), 199-201.
235. Ghosh, K. P. (1947). Use of penicillin in cancrum oris. The Indian Journal of Pediatrics, 14(4), 171-172.
236. Ginisty, D., Piral, T., Adamsbaum, C., Camara, A., & Rak-Merkin, H. (1996). Permanent constriction of the jaws in children: 3 cases with extra-articular etiology. [French]. [Les constrictions permanentes des machoires de l'enfant. Trois cas d'etiologie extra-articulaire.]. Revue de Stomatologie et de Chirurgie Maxillo-Faciale, 97(1), 47-52.
237. Gollogly, J. G., & Mussomeli, I. (2007). Noma in Cambodia: scars from the past. Asian Biomedicine, 1(4), 377-381.
238. Gupta, A., Sardana, K., & Gautam, R. K. (2018). An unusual case of noma caused by Klebsiella pnuemoniae and its management. Tropical Doctor, 48(3), 230-232.
239. Jayasankar, P. P., Chavda, J., & Shah, R. M. (2004). Oro-nasal fistula of infective origin and alveolar necrosis in a 13 year old boy. Indian Journal of Dental Research, 15(3), 107-109.
240. Jimenez, M., & Baer, P. N. (1975). Necrotizing ulcerative gingivitis in children: a 9 year clinical study. Journal of Periodontology, 46(12), 715-720.
241. Jin, L. Y., Ou, X. R., He, Z. J., & Xie, X. L. (2010). Maxillofacial deformity caused by cancrum oris: a case report. [Chinese]. Hua xi kou qiang yi xue za zhi = Huaxi kouqiang yixue zazhi = West China journal of stomatology, 28(3), 342-344.
242. Kaba, M., & Traore, M. (2002). Noma: apropos of a case in a 9-year-old child at the Centre Hospitalier de Libreville (Gabon). [French]. [Le noma: a propos d'un cas chez un enfant de 9 ans au Centre Hospitalier de Libreville (Gabon).]. Odonto-stomatologie tropicale = Tropical dental journal, 25(99), 26-28..
243. Kaimenyi, J. T., & Guthua, S. W. (1994). Residual facial deformity resulting from cancrum oris: a case report. East African Medical Journal, 71(7), 476-478.
244. Kikuchi, I., & Sakaguchi, E. (1989). Bacterial gangrene on the cheek of a comatose patient. Necrotizing fasciitis or noma. Journal of Dermatology, 16(3), 251-252.
245. Konan, K. E., Anzouan, K. E., N'Guessan, N. D., Assouan, C., & Assa, A. (2008). Antiseptics for control of noma: the role of Dakin Cooper StabiliseReg.. [French]. [L'antisepsie dans la prise en charge du noma: role du dakin cooper stabiliseReg..]. Medecine d'Afrique Noire, 55(5), 253-257.
246. Lacour, M., & Castets, M. (1968). A case of noma treated with metronidazole. [Sur un cas de noma traite par le metronidazole.]. Bulletin de la Societe Medicale d'Afrique Noire de Langue Francaise, 13(3), 701-703.
247. Lazarus, D., & Hudson, D. A. (1997). Cancrum oris - A 35-year retrospective study. South African Medical Journal, 87(10), 1379-1382.
248. Lebon, P. (1958). [Treatment of a noma during the development of myeloblastic leukemia]. Algerie Medicale, 62(3), 347-348 passim.
249. Le, B. (1927). Noma Consecutive on Framboesial Lesions of the Lips. [Une observation de Noma consecutif a des lesions pianiques des le vres.]. Annales de Medecine et de Pharmacie Coloniales, 25(1), 127-129.
250. Lerman, R. L., & Grodin, M. A. (1977). Necrotizing stomatitis in a pediatric burn victim. Journal of Dentistry for Children, 44(5), 388-390.
251. Lieberman, J., Lynfield, Y. L., & Rosen, P. (1987). Noma. Cutis, 39(6), 501-502.
252. Madabhavi I, Revannasiddaiah S, Sarkar M. Cancrum oris (noma): An early sign of acute lymphoblastic leukemia relapse. Indian J Dermatol Venereol Leprol 2018;84:373)
253. Mamadou, S., Kaka, M., Montavon, C., Noman, Y., Maty, M., Delaporte, E., & Mboup, S. (2002). About an association between HIV and noma in Niger (short report). Bulletin de la Societe de Pathologie Exotique, 95(2), 76-77.
254. Mehrotra, M. C. (1966). Cancrum oris. A clinical survey of 20 cases. Journal of the Indian Medical Association, 47(11), 555-557.
255. Mehta, D. T. (1946). Cases of cancrum oris. The Antiseptic, 43, 200.
256. Mishra, Y. C., & Manjula, D. (1986). Gangrenous stomatitis--a case report. Journal of the Indian Dental Association, 58(11), 465-468.
257. Muzyka, B. C., & Glick, M. (1994). HIV infection and necrotizing stomatitis. General Dentistry, 42(1), 66-68.
258. Naidoo, S., & Chikte, U. M. (2000). Noma (cancrum oris): case report in a 4-year-old HIV-positive South African child. SADJ, 55(12), 683-686.
259. Nwoku, A. L., & Sawyer, D. R. (1980). Cancrum oris mortalityin Lagos, Nigeria. Virginia Dental Journal, 57(2), 22-25.
260. Oberoi, G. S., Bithal, P. K., Saxena, N., & Kaul, H. L. (1985). Anesthesia in cancrum oris. Indian Journal of Pediatrics, 52(419), 671-672.
261. Obi, J. O. (1979). Measles in hospital practice in Nigeria. Journal of Tropical Pediatrics and Environmental Child Health, 25(1), 30-33.
262. Olasoji, H. O., Tahir, A., & Adesina, O. A. (2002). Noma in a Nigerian adult. Tropical Doctor, 32(3), 179-180.
263. Osuji, O. O. (1990). Necrotizing ulcerative gingivitis and cancrum oris (noma) in Ibadan, Nigeria. Journal of Periodontology, 61(12), 769-772.
264. Ouoba, K., Sanou, I., Dao, M., Kam, L., Ouedraogo, A., Ouedraogo, R., & Sawadogo, A. (1998). Progressive noma: apropos of 27 cases seen at the National Hospital Center of Ouagadougou. [French]. [Le noma evolutif: a propos de 27 cas observes au Centre Hospitalier National de Ouagadougou.]. Dakar Medical, 43(1), 45-48.
265. Palma-Perez, T. A. (1984). Noma in the 80's. JPMA. Journal of the Philippine Medical Association, 60(1), 12-14.
266. Phan Dinh, T. (1962). Noma in Viet-Nam. Indian Journal of Pediatrics, 29, 367-374.
267. Pons, R. (1925). Vaccinotherapy in Affections of Skin and Mucosa due to the Fuso-Spirochaetal Association. [Vaccinotherapie antispirillaire dans les affections a association fuso-spirochetienne de la peau et des muqueuses.]. Bulletin de la Societe de Pathologie Exotique, 18(5), 380-383.
268. Reynaud, J., Garand, G., Ployet, M. J., & Robier, A. (1978). [The pathogenesis of noma and Silvermann's syndrome: a subject for discussion (author's transl)]. Annales de Chirurgie Plastique, 23(4), 227-230.
269. Reynaud, J. (1950). Penicillin therapy of noma in Afghanistan. La semaine des hôpitaux : organe fondé par l'Association d'enseignement médical des hôpitaux de Paris, 26(35), 1640-1647.
270. Sirol, J., Vedy, J., & Sabrie, A. (1972). [Noma or forgotten ugliness. Clinical study and pathogenesis apropos of 6 cases at Fort-Lamy (Chad)]. Annales de Dermatologie et de Syphiligraphie, 99(5), 511-516.
271. Sykes, L. M., Du Plessis, F., & Essop, R. M. (2004). Cancrum Oris--prosthetic aspects of treatment. SADJ, 59(1), 14-17.
272. Toure, S., Siriki, S., Radi, E., & Assi, K. (1991). Surgical prosthetic approach to sequelae of a case of noma involving half the face. [French]. [Approche chirurgico-prothetique des sequelles d'un cas de noma interessant l'hemi-face.]. Odonto-stomatologie tropicale = Tropical dental journal, 14(1), 27-32.
273. Uri, J. (1947). The role of shedding teeth in the propagation of gangrenous stomatitis. Dental items of interest, 69(5), 401-405.
274. Valadas, G., & Leal, M. J. (1998). Cancrum oris (noma) in children. European Journal of Pediatric Surgery, 8(1), 47-51.
275. van Niekerk, C., Khammissa, R. A., Altini, M., Lemmer, J., & Feller, L. (2014). Noma and cervicofacial necrotizing fasciitis: clinicopathological differentiation and an illustrative case report of noma. AIDS Research & Human Retroviruses, 30(3), 213-216.
276. Vikram, V., & Rajwanshi, A. (1981). A case of noma with membrane on the throat. Indian Journal of Pediatrics, 48(392), 333-336.
277. White, N. S. (1968). Noma: report of case. Journal of Oral Surgery, 26(6), 418-419.
278. Zawar, V., Pawar, M., Kumavat, S., Shah, M., & Chaddha, C. (2018). A progressive ulcer in immunocompetent man: cancrum oris. Tropical Doctor, 48(1), 60-62.
279. Zee, Z. U., & Paty, R. M., Jr. (1937). Gangrenous Stomatitis with Special Reference to Subtertian Malaria as an Etiological Factor. Chinese Medical Journal, 52(1), 95-100.
280. Cantaloube, D. and P. Combemale (1990). What is your diagnosis? Noma or cancrum oris. Annales De Dermatologie Et De Venereologie 117(10): 735-737.
281. Carayon, A., et al.,(1965). "[Plastic Surgery of Noma by Cutaneous Migratory Tubes]." Bulletin de la Societe Medicale d Afrique Noire de Langue Francaise 10: 129-138.
282. Cressy, A. Z. (1901). "IX. Cancrum Oris Successfully treated by Excision of the Cautery." Annals of Surgery 34(2): 288.282-290.
283. Cribier, B. (2008). "Presentation to the French Dermatology Society in 1908: Two cases of noma in Algeria. [French]." Annales De Dermatologie Et De Venereologie 135(11): 802-803.
284. Diop, L., et al.,(1971). ""[An exceptional form of noma]."" Bulletin de la Societe Medicale d’Afrique Noire de Langue Francaise 16(4): 599-600.
285. Diop, E. M. and L. S. Diop (1980). "Another exceptional form of noma, in the velum. [French]." Dakar Medical 24(1): 85-89.
286. Lourmet, J., et al.,(1969). "A case of permanent constriction of the jaws." Bulletin de la Societe medicale d’Afrique noire de langue francaise 14(4): 757-759.
287. Peri, G., et al.,(1978). "[Reconstruction of the lower lip for sequelae of noma (author's transl)]." Revue de Stomatologie et de Chirurgie Maxillo-Faciale 79(4): 347-348.
288. Vaillant, M. M., et al.,(1967). "[Permanent para-articular constriction of the jaws. Sequels of noma]." Annales de Chirurgie Plastique 12(3): 212-216.
289. Vaillant, J. M. and G. Peri (1970). "[A noma which is hard to repair]." Revue de Stomatologie et de Chirurgie Maxillo-Faciale 71(3): 212-214.
290. Van Nitsen, R. (1922). "[English title not available] [not specified]." Annales de la Societe Belge de Medecine Tropicale 2(2-3): 133-134.
291. Reynaud, J., et al.,(1965). "[On noma in children in Senegal (47 treated cases)]." Bulletin de la Societe Medicale d’Afrique Noire de Langue Francaise 10(3): 434-441.
292. Auluck, A., & Pai, K. M. (2005). Noma: Life Cycle of a Devastating Sore--Case Report and Literature Review. Journal of the Canadian Dental Association, 71(10).
293. Adeola, D. S., Eguma, S. A., & Ononiwu, C. N. (2004). Cancrum oris among Nigerian children. Nigerian Journal of Surgical Research, 6(1-2).
294. Chlorate of Potash in Ulcerative Stomatitis and Cancrum Oris. (1853). The Buffalo medical journal and monthly review of medical and surgical science, 9(5), 303.
295. Bala, M, et al., (2022). Is Blood Transfusion Justified During Soft Tissue Surgery in Noma Patients? A One-Year Appraisal at Noma Children Hospital, Sokoto, Nigeria. Journal of the West African College of Surgeons, 12(2), 1–6.
296. Baniulyte, G., et al., (2019). NOMA - a possible presentation in Glasgow. British Journal of Oral & Maxillofacial Surgery, 57(10), e56–e57.
297. Bello, S. A., et al., (2019). Estimated incidence and Prevalence of noma in north central Nigeria, 2010-2018: A retrospective study. PLoS neglected tropical diseases, 13(7), e0007574.
298. Bertrand, B., et al., (2019). Twenty-Five Years of Experience with the Submental Flap in Facial Reconstruction: Evolution and Technical Refinements following 311 Cases in Europe and Africa. Plastic and reconstructive surgery, 143(6), 1747–1758.
299. Bouaoud, J., et al., (2021). Humanitarian Maxillofacial Mission's Success Requires Experienced Surgeons, Careful Planning, and Meeting With the Local's Care Needs. Journal of oral and maxillofacial surgery : official journal of the American Association of Oral and Maxillofacial Surgeons, 79(10), 1999.e1–1999.e9.
300. Braun, U., et al., (2020). Anaesthetic care for noma (cancrum oris) - the disease, the airway and how to provide anaesthetic care without a clinical safety infrastructure. Trends in Anaesthesia and Critical Care, 31, 16–20.
301. Ding, X., et al., (2020). Case Report: Malignant Transformation of Noma: Repair by Forearm Flap. The American journal of tropical medicine and hygiene, 103(4), 1697–1699.
302. Duke B. F. (1881). Cancrum Oris. The Southern medical record, 11(12), 451.
303. Eckstein, A. (1940). NOMA. Archives of Pediatrics & Adolescent Medicine, 59(2), 219–237.
304. Emeršič, N., et al., (2021). Case Report: Necrotizing Stomatitis as a Manifestation of COVID-19-Associated Vasculopathy. Frontiers in pediatrics, 9, 800576.
305. Farley, E., et al., (2018). Risk factors for diagnosed noma in northwest Nigeria: A case-control study, 2017. PLoS neglected tropical diseases, 12(8), e0006631.
306. Farley, E., et al., (2020). The prevalence of noma in northwest Nigeria. BMJ global health, 5(4), e002141.
307. Farley, E. S., et al., (2020). Outcomes at 18 mo of 37 noma (cancrum oris) cases surgically treated at the Noma Children's Hospital, Sokoto, Nigeria. Transactions of the Royal Society of Tropical Medicine and Hygiene, 114(11), 812–819.
308. Gebretsadik, H. G., & de Kiev, L. C. (2022). A retrospective clinical, multi-center cross-sectional study to assess the severity and sequela of Noma/Cancrum oris in Ethiopia. PLoS neglected tropical diseases, 16(9), e0010372.
309. Grozdeva, R. S., et al., (2020). First Case of Cancrum Oris (Noma) in an HIV-Positive Patient in Bulgaria. Acta Medica Bulgarica, 47(3), 34–37.
310. Hicken, N. (1935). Infectious gangrene of the skin due to bacterial synergism. Archives of Surgery, 31(2), 253.
311. Holle, J., et al., (2020). Distraction Therapy to Correct Trismus Following Noma. The Journal of craniofacial surgery, 31(2), 488–491.
312. Honeyman, C., et al., (2020). Long-term outcomes associated with short-term surgical missions treating complex head and neck disfigurement in Ethiopia: A retrospective cohort study. Journal of plastic, reconstructive & aesthetic surgery : JPRAS, 73(5), 951–958.
313. Isah, S., et al., (2021). Model of care, Noma Children's Hospital, northwest Nigeria. Tropical medicine & international health : TM & IH, 26(9), 1088–1097.
314. Kovačić, M., Kovačić, I., & Veršić, M. (2021). Necrotic ulcerative stomatitis in a patient with long-standing celiac disease: a case report. Croatian medical journal, 62(5), 518–522.
315. Lamichhane, S., et al., (2020). Necrotizing Stomatitis in Varicella Zoster Infection. Kathmandu University medical journal (KUMJ), 18(70), 210–213.
316. Lopez, R., et al., (2002). Epidemiology of necrotizing ulcerative gingival lesions in adolescents. Journal of periodontal research, 37(6), 439–444.
317. Madabhavi, I., Revannasiddaiah, S., & Sarkar, M. (2018). Cancrum oris (noma): An early sign of acute lymphoblastic leukemia relapse. Indian journal of dermatology, venereology and leprology, 84(3), 373.
318. Mascitti, M., et al., (2019). Noma: a reappraisal in Western countries - are HIV-negative immunocompetent adult patients safe?. Journal of biological regulators and homeostatic agents, 33(3), 957–961.
319. Mcdonald W.P. (1891). Report of Case of Cancrum Oris. The dental registrar, 45(4),161-163.
320. Mishra S., et al., (2020). Lip-Nose Reconstruction Post-Cancrum Oris Defect: A Case Report. 14(4), 8700-8704.
321. Moore, B. S., & Clifford, J. S. (1912). Radical Surgery in Cases of Cancrum-Oris or "Noma", with Report of a Case of Bi-Lateral Infection Complicating Typhoid Fever with Recovery. Atlanta journal-record of medicine, 59(6), 287–290.
322. Mujtaba, B., et al., (2022). Clinico-Pathological Analysis of Osteomyelitis in Cancrum Oris (Noma) Patients Seen in Noma Children Hospital, Northwest Nigeria. Nigerian Journal of Dental Research, 7(1), 29–34.
323. O’Brien, N. M. (2019). Noma (cancrum oris) in a child with severe acute malnutrition in northern Nigeria. Arch Dis Child 2019;104(Suppl 2): A125.
324. Owobu, T., et al., (2022). A review of noma cases in a tertiary hospital located in a conflict endemic region in Nigeria. Medicine, conflict, and survival, 38(4), 295–306.
325. Park, J., et al., (2022). Noma disease (cancrum oris, orofacial gangrene) in an acute myeloid leukemia patient: a case report. Journal of medical case reports, 16(1), 97.
326. Park, Y. R., et al., (2018). Restoration of an Upper Lip Affected by Necrotizing Ulcerative Stomatitis Using Bilateral Cheek Advancement with a Crescentic Perialar Excision. Archives of Aesthetic Plastic Surgery 24(2):87-90.
327. Putri, I. L., Agustina, W., & Hutagalung, M. R. (2021). Columella reconstruction using double nasolabial flap and costal cartilage: A case report. Annals of medicine and surgery, 64, 102213.
328. Rajaleelan, W., & Otterman, M. (2020). Airway Management in Children with Noma Sequelae Undergoing Craniomaxillofacial Reconstructive Surgery.
329. Rickart, A. J., Wilson, P., & Merrick, G. (2020). Single stage variation of myomucosal lip switch flap for secondary reconstruction of perioral defects. The British journal of oral & maxillofacial surgery, 58(9), 1205–1207.
330. Rickart, A. J., et al., (2020). Facing Africa: Describing Noma in Ethiopia. The American journal of tropical medicine and hygiene, 103(2), 613–618.
331. Saleh, D. B., et al., (2020). Single-stage nasal reconstruction with the islanded forehead flap. Journal of plastic, reconstructive & aesthetic surgery : JPRAS, 73(9), 1692–1699.
332. Srour, M. L., Farley, E., & Mpinga, E. K. (2022). Lao Noma Survivors: A Case Series, 2002-2020. The American journal of tropical medicine and hygiene, 106(4), 1269–1274.
333. Stewart, M. C. (1911). Observations on the histopathology of cancrum oris. The Journal of Pathology. 16(1), 221-224.
334. Sud, A., Baylis, C., Stanley, I., & Rodney, G. (2020). Airway challenges in Noma patients undergoing facial reconstructive surgery in Ethiopia. Trends in Anaesthesia and Critical Care, 30, e132.
335. Sund, G. C., Muvunyi, P., & Harling, M. J. (2020). Airway Management Through a Facial Defect Resulting From Noma (Orofacial Gangrene): A Case Report. A&A practice, 14(11), e01319.
336. Tkacz, K., Gill, J., & McLernon, M. (2021). Necrotising periodontal diseases and alcohol misuse - a cause of osteonecrosis?. British dental journal, 231(4), 225–231.
337. Traore, H., et al., (2021). Case report: a rare case of NOMA (cancrum oris) in a Malian woman. New microbes and new infections, 42, 100907.
338. Venter, T. H., et al., (2023). The Africa Temporal Scalp Flap: A Novel Flap for Facial Reconstruction. Journal of burn care & Research: official publication of the American Burn Association, 44(3), 618–623.
339. Ver-Or, N., et al., (2022). Retrospective Characterization of Noma Cases Found Incidentally across Nigeria during Outreach Programs for Cleft Lip from 2011-2020. The American journal of tropical medicine and hygiene, 107(5), 1132–1136.
340. Xu, L., et al., (2019). Noma in a boy with septic shock: a case report. BMC pediatrics, 19(1), 200.
341. Bonkoungou P, et al.,(2006). Le Noma de l’enfant en milieu hospitalier de Bobo-Dioulasso (Burkina Faso): Aspects epidemiolohiques et diagnostiques. Revue internationale du Collège d'Odonto-Stomatologie et de Chirurgie-Maxillo-Faciale, 13(3), 24-27.
342. Ellouz, M., et al., (1989). Case report of an african disease: cancrum oris. Annales de chirurgie plastique esthetique, 34(4), 334-338.
343. Konan K.E., et al., (2008). L’antisepsie dans la prise en charge du Noma: Role Du Dakin Cooper Stabalise. Medecine d’Afrique Noire, 55(5), 253-257.
344. Brotherton B. J. (2019). Visual Diagnosis: Rapidly Progressing Oral Ulcer in a 13-year-old Girl. Pediatrics in review, 40(9), e32–e34.
345. Faye, O., Keita, M., N'diaye, H. T., Konare, H. D., Darie, H., Keita, S., & Mahe, A. (2003). Noma chez des adultes infectés par le VIH [Noma in HIV-infected adults]. Annales de dermatologie et de venereologie, 130(2 Pt 1), 199–201.
346. Hardman F. G. (1973). A case of cancrum oris associated with agranulocytosis. Transactions of the International Conference on Oral Surgery, 4, 349–350.
347. Pedro, K., Smit, D. A., & Morkel, J. A. (2016). Cancrum Oris (noma) in an HIV-positive adult: a case report and literature review. South African Dental Journal, 71(6), 248-252.
348. Bouassalo, K. M., et al., (2019). Chronic lymphocytic leukemia revealed by a rare complication: Noma. First description from Togo. Journal of Oral Medicine and Oral Surgery, 25(3), 31.
349. Weinstein, R. A., Choukas, N. C., & Wood, W. S. (1974). Cancrum oris-like lesion associated with acute myelogenous leukemia. Oral Surgery, Oral Medicine, Oral Pathology, 38(1), 10-14.
350. Hartman, E. H., et al., (2006). The use of the pedicled supraclavicular flap in noma reconstructive surgery. Journal of plastic, reconstructive & aesthetic surgery, 59(4), 337-342.
351. Rüegg, E. M., Gniadek, P., Modarressi, A., Baratti-Mayer, D., & Pittet-Cuénod, B. (2016). Facial bone reconstruction with prefabricated vascularized calvarium flaps in children and young adults: advantages and long-term results. Journal of Cranio-Maxillofacial Surgery, 44(12), 1880-1888.
352. Umeizudike, K. A., et al., (2011). Severe presentation of necrotizing ulcerative periodontitis in a Nigerian HIV-positive patient: a case report. Medical Principles and Practice, 20(4), 374-376.
353. Sangani, I., Watt, E., & Cross, D. (2013). Necrotizing ulcerative gingivitis and the orthodontic patient: a case series. Journal of orthodontics, 40(1), 77-80.
354. Siddiqui, A. Z., et al., (2020). Bactericidal and clinical efficacy of photochemotherapy in acute necrotizing ulcerative gingivitis. Photodiagnosis and Photodynamic Therapy, 29, 101668.
355. Magan-Fernandez, A., et al., (2015). Two cases of an atypical presentation of necrotizing stomatitis. Journal of Periodontal & Implant Science, 45(6), 252-256.
356. Chaubal, T., & Bapat, R. (2017). Trench mouth. The American Journal of Medicine, 130(11), e493-e494.
357. Malek, R., Gharibi, A., Khlil, N., & Kissa, J. (2017). Necrotizing ulcerative gingivitis. Contemporary clinical dentistry, 8(3), 496.
358. Murrell, G. L. (2010). Trench mouth. Otolaryngology—Head and Neck Surgery, 143(4), 599-600.
359. Feller, L., et al., (2012). Oral ulcers and necrotizing gingivitis in relation to HIV-associated neutropenia: a review and an illustrative case. AIDS research and human retroviruses, 28(4), 346-351.
360. Fetterolf, B., Zabella, A., & Strote, J. (2015). Oral Ulcerations. Western Journal of Emergency Medicine: Integrating Emergency Care with Population Health, 16(7).
361. Hu, J., Kent, P., Lennon, J. M., & Logan, L. K. (2015). Acute necrotising ulcerative gingivitis in an immunocompromised young adult. BMJ case reports, bcr2015211092.
362. Kato, H., & Imamura, A. (2017). Unexpected acute necrotizing ulcerative gingivitis in a well-controlled hiv-infected case. Internal Medicine, 56(16), 2223-2227.
363. Özberk, S. S., et al., (2018). Adjunct use of low-level laser therapy on the treatment of necrotizing ulcerative gingivitis: a case report. Journal of Lasers in Medical Sciences, 9(1), 73.
364. Martos, J., et al., (2019). Clinical treatment of necrotizing ulcerative gingivitis: a case report with 10-year follow-up. General Dentistry, 67(3), 62-5.
365. Maccarrone, F., & Alicandri‐Ciufelli, M. (2019). Plaut‐Vincent’s Ulcerative Gingivitis and Tonsillitis. Otolaryngology–Head and Neck Surgery, 161(6), 1056-1057.
366. Dinh Van Truong, D. D. S., & Tung, N. T. Rehabilitation of Severe Maxillary Noma Defect with Zygomatic Implants: A Case Report. ATTENTION PROSPECTIVE, 16.

### Sheet: Data
study	design	year	country	multicentre	site	patient_details	lat	lon	n_patients	n_deaths	age_group	WHO_noma_stage	MICROBIOLOGY_observed_reported	SPECIFIC_MICROORGANISM	microbiology_details	risk_factors__observed_reported	risk_factors_details	immunosupression	nutritional_deficit	poor_oral_hygiene	infectious_diseases	Respiratory_infections	other_diseases_clinical_history	physical_enviroment	Poverty	lifestyle_factors	treatment_modality	treatment_details	antiobotic_therapy	medical_intervention_other_than_antibiotic_thereapy	alternative_therapy	surgical_intervention_facial	surgical_interventions_aside_from_facial_reconstruction	post_noma_complications	details_complications	burden_of_disease	BOD_estimate	source.of.estimate	BOD_details	citation	continent	cutyear	year_cut	time_period	age	region	risk_of_bias_level
Barrera 2012	Case Report/Series	2012	Afghanistan	No	*Department of Ototoiyngotogy, San Antonio Mititaiy Medical Center, Locktand AFB, TX, United States	Afgani Child	34.53	69.17	1	0	Child (1 - <10)	3. Gangrenous Stage	Yes	Yes - multiple	Candida albicans, multidrug resistant Escherichia coil, Streptococcus Group G, Serratia marcescens, Anoeroccus prevotii, Bifldobacterium species	Yes	Significant malnutrition, Other factors included poor sanitation and oral hygiene, exposure to livestock, and a nomadic tribal environment	No	Yes	Yes	No	No	No	Yes	Yes	Yes	Both	penicillin; metronidazole; The mainstay of treatment consists of antibiotics to treat polymicrobial infections, wound care, replacement of fluids, electrolytes, and nutrition. Chlorhexidine digluconate for oral rinsing, oral debridement, sequestrectomy, removal of loose teeth	Yes	Yes	No	No	Yes	Head complications	Trismus, mandibular asymmetry	Yes	Incidence	Secondary	The exact global distribution of Noma is unknown. The incidence is highest in sub-Saharan Africa, Asia, and Latin America. The WHO estimates a global incidence of 100,000-140,000 new cases.	Barrera, J., & Connor, M. P. (2012). Noma in an Afghani child: A case report. International Journal of Pediatric Otorhinolaryngology, 76(5), 742-744. Retrieved from http://ovidsp.ovid.com/ovidweb.cgi?T=JS&CSC=Y&NEWS=N&PAGE=fulltext&D=emed13&AN=51884759	Asia	Post-2010	2000+	Post-2010	Children (0-19)	Asia	Level 4
Reynayd 1950	Case Report/Series	1950	Afghanistan	No	Kabul	-99	34.53	69.17	19	3	Children (0-19)	Multiple Stages	No	-99	-99	Yes	diarrhoea, typhoid, measles, respiratory tract infection, dental avulsion, dysentery, anemia	Unknown	Unknown	Yes	Yes	Yes	Yes	Unknown	Unknown	Unknown	Both	wound dressing, Penicillin, sulfathiozol, Arsenicaux, sulfarsenol, sulfapyridine, neoarsphenamide,	Yes	Yes	No	No	No	Multiple complications	anaemia, albuminuria, left pleural effusion, facial deformity	Yes	Other	Secondary	prior of antibiotic era the case fatality rate of noma was 80%	Reynaud, J. (1950). Penicillin therapy of noma in Afghanistan. La semaine des hôpitaux : organe fondé par l'Association d'enseignement médical des hôpitaux de Paris, 26(35), 1640-1647. Retrieved from https://www.scopus.com/inward/record.uri?eid=2-s2.0-77049348864&partnerID=40&md5=cc7865f71c84a538071ec954f5511d7e.	Asia	1941-1999	1950-2000	1950-1974	Children (0-19)	Asia	Level 4
Mackay 1949	Case Report/Series	1949	Not stated	No	*Serenje district of North Rhodesia,Chitambo Mission Hospital	-99	13.2016	30.2511	5	3	Not Reported	3. Gangrenous Stage	No	-99	-99	Yes	bad diet and poor hygiene	No	Yes	Yes	No	No	No	Yes	Yes	Unknown	Both	extensive resection of the ganrenous area, followed by plastic surgery; penicillin	Yes	Yes	Unknown	Yes	Yes	Head complications	Cheek ulceration	No	Not reported	-99	-99	Mackay, D. (1949). Cancrum oris among African natives. British Medical Journal, 1(4596), 223. Retrieved from http://ovidsp.ovid.com/ovidweb.cgi?T=JS&CSC=Y&NEWS=N&PAGE=fulltext&D=med1&AN=18123517	Africa	1941-1999	1900-1950	1925-1949	Not Reported	Africa	Level 4
Cribier 2008	Case Report/Series	2008	Algeria	No	-99	Dra-Et Mizon	36.77	3.04	3	NA	Adult (>19)	5. Sequelae Stage	Yes	Yes - multiple	gram positive cocci and bacilli	No	-99	Unknown	Unknown	Unknown	Unknown	Unknown	Unknown	Unknown	Unknown	Unknown	Both	disinfection , cauterization	No	Yes	No	No	Yes	Not Reported	-99	No	Not reported	-99	-99	Cribier, B. (2008). "Presentation to the French Dermatology Society in 1908: Two cases of noma in Algeria. [French]." Annales De Dermatologie Et De Venereologie 135(11): 802-803.	Africa	2000-2009	2000+	2000-2009	Adult (>19)	Africa	Level 4
Peri 1978	Case Report/Series	1978	Algeria	No	*Service de stomatologie-chirurgie Maxillo-Faciale, chirurgie plastique de la face,Hotel Dieu, 63003 clermont Ferrand cedex	-99	36.77	3.04	1	0	Adult (>19)	5. Sequelae Stage	No	-99	-99	No	-99	Unknown	Unknown	Unknown	Unknown	Unknown	Unknown	Unknown	Unknown	No	Surgical	reconstruction with bipediculated dufourmental flap	No	No	No	Yes	No	Not Reported	-99	No	Not reported	-99	-99	Peri, G., et al. (1978). "[Reconstruction of the lower lip for sequelae of noma (author's transl)]." Revue de Stomatologie et de Chirurgie Maxillo-Faciale 79(4): 347-348.	Africa	1941-1999	1950-2000	1975-1999	Adult (>19)	Africa	Level 4
Vaillant 1967	Case Report/Series	1967	Algeria	No	-99	-99	36.77	3.04	1	0	Adult (>19)	5. Sequelae Stage	No	-99	-99	Yes	Jaw abscess, Underweight (BMI=18.7 kg/m2)	Unknown	Yes	Unknown	Unknown	Unknown	Unknown	Unknown	Unknown	No	Surgical	surgical reconstruction of face with abdominal flaps, l'agrots technique	No	No	No	Yes	No	Not Reported	-99	No	Not reported	-99	-99	Vaillant, M. M., et al. (1967). "[Permanent para-articular constriction of the jaws. Sequels of noma]." Annales de Chirurgie Plastique 12(3): 212-216.	Africa	1941-1999	1950-2000	1950-1974	Adult (>19)	Africa	Level 4
Vaillant 1970	Case Report/Series	1970	Algeria	No	Hopital Claude Bernard	-99	36.77	3.04	1	0	Adult (>19)	5. Sequelae Stage	No	-99	-99	Yes	eosoniphilia, trauma, anemia	Unknown	Unknown	Unknown	Unknown	Unknown	Yes	Unknown	Unknown	No	Surgical	reconstruction with flaps, corticoids	No	Yes	No	Yes	No	Not Reported	-99	No	Not reported	-99	-99	Vaillant, J. M. and G. Peri (1970). "[A noma which is hard to repair]." Revue de Stomatologie et de Chirurgie Maxillo-Faciale 71(3): 212-214.	Africa	1941-1999	1950-2000	1950-1974	Adult (>19)	Africa	Level 4
Lebon 1958	Case Report/Series	1958	Algeria	No	-99	-99	36.77	3.04	1	0	Child (1 - <10)	2. Oedema Stage	No	-99	-99	Yes	Anorexia, anaemia, Acute megaloblastic leukemia	Yes	Yes	Unknown	Unknown	Unknown	Unknown	Unknown	Unknown	Unknown	Medical	Antibiotic, Purinethol, Hydrocortisone, Blood transfusion	Yes	Yes	No	No	No	No complications	-99	No	Not reported	-99	-99	Lacour, M., & Castets, M. (1968). A case of noma treated with metronidazole. [Sur un cas de noma traite par le metronidazole.]. Bulletin de la Societe Medicale d'Afrique Noire de Langue Francaise, 13(3), 701-703. Retrieved from http://ovidsp.ovid.com/ovidweb.cgi?T=JS&CSC=Y&NEWS=N&PAGE=fulltext&D=caba0&AN=19692901204.	Africa	1941-1999	1950-2000	1950-1974	Children (0-19)	Africa	Level 4
Lagrot 1961	Case Report/Series	1961	Algeria	Unknown	-99	-99	36.77	3.04	6	0	Not Reported	5. Sequelae Stage	No	-99	-99	No	-99	Unknown	Unknown	Unknown	Unknown	Unknown	Unknown	Unknown	Unknown	Unknown	Surgical	release of bony ankylosis	Yes	Yes	No	Yes	Yes	Head complications	loss of tissue of the full thickness of the cheek; bony union of maxilla and mandible	No	Not reported	-99	-99	Lagrot, F., Py, N., Greco, J., & Lavergne, E. (1961). [Noma and constriction of the jaws]. Annales de Chirurgie Plastique, 6, 243-246. Retrieved from http://ovidsp.ovid.com/ovidweb.cgi?T=JS&CSC=Y&NEWS=N&PAGE=fulltext&D=med1&AN=14461569	Africa	1941-1999	1950-2000	1950-1974	Not Reported	Africa	Level 4
Vinzenz 2009	Case Report/Series	2009	Austria	No	*Department of Plastic and Reconstructive Surgery, Wilhelminenspital Vienna	-99	48.2102	16.3007	9	0	All age groups	5. Sequelae Stage	No	-99	-99	No	-99	Unknown	Unknown	Unknown	Unknown	Unknown	Unknown	Unknown	Unknown	Unknown	Surgical	Flap Prefabrication and Microsurgical Reconstruction	No	No	No	Yes	No	No complications	-99	No	Not reported	-99	-99	Vinzenz, K., Holle, J., & Wuringer, E. (2008). Reconstruction of the maxilla with prefabricated scapular flaps in noma patients. Plastic and Reconstructive Surgery, 121(6), 1964-1973. Retrieved from http://ovidsp.ovid.com/ovidweb.cgi?T=JS&CSC=Y&NEWS=N&PAGE=fulltext&D=emed10&AN=355000344. doi:http://dx.doi.org/10.1097/PRS.0b013e3181706dd6	Europe	2000-2009	2000+	2000-2009	All ages	Europe	Level 4
Ghosh 1947	Case Report/Series	1947	Bangladesh	No	Babies’ Hospital, Chittagong	-99	22.3292	91.7921	1	0	Child (1 - <10)	2. Oedema Stage	No	-99	-99	Yes	intermittent fever , splenomegaly. Very emaciated child, teeth dirty, tongue furred, mouth very f.oul smelling, muco-purulent discharge from the mouth.	No	Yes	Yes	Yes	Unknown	Unknown	Unknown	Unknown	Unknown	Medical	Penicillin ; solustibol	Yes	Yes	No	No	No	Not Reported	-99	No	Not reported	-99		Ghosh, K. P. (1947). Use of penicillin in cancrum oris. The Indian Journal of Pediatrics, 14(4), 171-172 . Retrieved from https://www.scopus.com/inward/record.uri?eid=2-s2.0-51649217288&doi=10.1007%2fBF02812636&partnerID=40&md5=57217d5a85621cb80651fd5b7a4f9e50	Asia	1941-1999	1900-1950	1925-1949	Children (0-19)	Asia	Level 4
Mukerji 1927	Case Report/Series	1927	Bangladesh	No	General hospital of Chittagong	Indian boy	22.3407	91.8379	1	0	Child (1 - <10)	5. Sequelae Stage	No	-99	-99	Yes	6 years previously kala azar	No	No	No	Yes	Unknown	Yes	Unknown	Unknown	Unknown	Surgical	the mucous membrane was incised ane with a gouge the hard substance was broken through. it was found to be of a bony structure. the whole of it was removed.	No	Yes	No	No	Yes	Head complications	sequelue after noma; bony fusion of the jaw	No	Not reported	-99	-99	Mukerji, S. N. (1927). A Case of Stiff Jaw after Cancrum Oris-Surgical Interference-Cure. Indian Medical Gazette, 62(7), 387. Retrieved from http://ovidsp.ovid.com/ovidweb.cgi?T=JS&CSC=Y&NEWS=N&PAGE=fulltext&D=prem1&AN=29010630	Asia	1900-1940	1900-1950	1925-1949	Children (0-19)	Asia	Level 4
Farina 1955	Case Report/Series	1955	Brazil	No	*sao Paulo	-99	-23.53	-46.63	6	NA	Adolsecent (10 - 19)	Multiple Stages	No	-99	-99	No	-99	Unknown	Unknown	Unknown	Unknown	Unknown	Unknown	Unknown	Unknown	Unknown	Surgical	surgical reconstruction; hinge flaps,Estlander-Abbe operation, Gillies-Filatoff tube pedicle; transplantation of dorsal flap, bone graft	No	No	No	Yes	No	Not Reported	-99	Yes	Both I/P	Secondary	Higher incidence in children 3-5yrs, common in Africans	Farina, R., Neto, D. S., Santos, S. P., & Castro, O. (1955). Surgical treatment of sequelae of gangrenous stomatitis (noma). Plastic & Reconstructive Surgery, 16(1), 47-56. Retrieved from http://ovidsp.ovid.com/ovidweb.cgi?T=JS&CSC=Y&NEWS=N&PAGE=fulltext&D=med1&AN=13245450	The Americas	1941-1999	1950-2000	1950-1974	Children (0-19)	The Americas	Level 4
Aguiar 2003	Case Report/Series	2003	Brazil	No	Rio de Janeiro	-99	-22.91	-43.2	1	1	Adult (>19)	3. Gangrenous Stage	No	-99	-99	Yes	malnourished; dehydrated; luekocytosis; thrombocytosis; anemic	Unknown	Yes	Unknown	Unknown	Unknown	Unknown	Unknown	Yes	Unknown	Both	clindamicin; amoxicllin; clavulamic acid; debridation of necrotic tissue	Yes	No	No	No	No	Not applicable -death	-99	No	Not reported	-99	-99	Aguiar, A. M., Enwonwu, C. O., & Pires, F. R. (2003). Noma (cancrum oris) associated with oral myiasis in an adult. Oral Diseases, 9(3), 158-159. Retrieved from http://ovidsp.ovid.com/ovidweb.cgi?T=JS&CSC=Y&NEWS=N&PAGE=fulltext&D=med4&AN=12945598	The Americas	2000-2009	2000+	2000-2009	Adult (>19)	The Americas	Level 4
Ki-Zerbo 2001	Case Report/Series	2001	Burkina Faso	No	Centre Hospitalier National de Sanou Souro de Bobo Dioulasso	-99	12.37	-1.53	1	1	Adult (>19)	3. Gangrenous Stage	Yes	Yes - multiple	Proteus Mirabilis,streptococcus pneumoniae,pseudomonas aeruginosa	Yes	dental infections poorly treated, HIV, depression	Unknown	No	No	Yes	No	Yes	Unknown	Unknown	Unknown	Both	antibiotics, Lincocine, cotrimoxazole + gentamicine, dental extraction, folic acid/iron, vitamins	Yes	Yes	No	No	No	Not applicable -death	-99	No	Not reported	-99	-99	NOMA ET INFECTION A VIH : A PROPOS D’UNE OBSERVATION AU CENTRE HOSPITALIER NATIONAL DE BOBO-DIOULASSO (BURKINA FASO)	Africa	2000-2009	2000+	2000-2009	Adult (>19)	Africa	Level 4
Ouoba 2005	Cross-sectional	2005	Burkina Faso	No	CHU Yalgado Ouedraogo, Ouagadougou	-99	12.3845	-1.50694	73	1	All age groups	Unclear	No	-99	-99	Yes	large family size, poverty	Unknown	Unknown	Unknown	Unknown	Unknown	Unknown	Unknown	Yes	Unknown	Both	Z plasty, fan flap, Abbe Eslander flap, Convers flap._x000D_ flaps of Galea, flap of pectoralis major, Sytematic antibiotherapy	Yes	No	No	Yes	No	Head complications	anatomical and/or functional deformity	Yes	Multiple	Secondary	0.15% of patients at Burkino Faso hospital had noma, more prevalent from 1-5 years, hospital mortality rate: 12%	Ouoba, K., Sanou, I., Dao, M., Kam, L., Ouedraogo, A., Ouedraogo, R., & Sawadogo, A. (1998). Progressive noma: apropos of 27 cases seen at the National Hospital Center of Ouagadougou. [French]. [Le noma evolutif: a propos de 27 cas observes au Centre Hospitalier National de Ouagadougou.]. Dakar Medical, 43(1), 45-48. Retrieved from http://ovidsp.ovid.com/ovidweb.cgi?T=JS&CSC=Y&NEWS=N&PAGE=fulltext&D=emed6&AN=128332285.	Africa	2000-2009	2000+	2000-2009	All ages	Africa	Level 4
Konsem 2014	Cohort	2014	Burkina Faso	No	Academic Hospital Yalgado OUEDRAOGO.	-99	12.37	-1.53	55	8	All age groups	Multiple Stages	Yes	Yes - multiple	Candida albicans, Acinetobacter baumanni, candida spp	Yes	low standard of living; poor oral hygiene; broncho-pnuemonitis; malaria; HIV;	Yes	Unknown	Yes	Yes	Yes	Yes	Unknown	Yes	Unknown	Both	Medical treatment consisted of resuscitation (oxy- genotherapy, electrolytic re-equilibration, blood transfusion) in 35 patients. Nutritional re-balancing was performed in 48 patients in the nutritional recovery center of the Yalgado Ouedraogo University Hospital Center. All the patients in the series benefited from anti-biotherapy (beta lactams, imidazoles, aminoglycosides). Antibiotics were used as monotherapy (32% of cases in the series), bi antibiotic therapy (44%), and antibiotic sorting (24%). Medical treatment also included noma-related pathologies such as broncho pneumonia, malaria, parasitosis and dermatitis. The surgical treatment consisted of a restoration of the oral cavity (5 cases), the surroundings (20 cases), and the sequestrectomies (15 cases). Physiotherapy was done by using molar wedges in the mouth opening after active mobilization of the mandibular in 28 patients._x000D_ _x000D_	Yes	Yes	No	Yes	No	Head complications	permanent constriction of the jaws, facial loss and scarring.	Yes	Multiple	Both	5.5 cases per year, mortality of 14.5% reported in results of paper	Konsem, T., Millogo, M., Assouan, C., & Ouedraogo, D. (2014). [Evoluting form of cancrum oris, about 55 cases collected at the Academic Hospital Yalgado Ouedraogo of Ouagadougou]. Bulletin de la Societe de Pathologie Exotique, 107(2), 74-78. Retrieved from http://ovidsp.ovid.com/ovidweb.cgi?T=JS&CSC=Y&NEWS=N&PAGE=fulltext&D=med10&AN=24566885	Africa	Post-2010	2000+	Post-2010	All ages	Africa	Level 4
Millogo 2012	Cohort	2012	Burkina Faso	No	Centre hospitalier universitaire Yalgado-Ouedroago	-99	12.37	-1.53	212	12	All age groups	Multiple Stages	No	-99	-99	Yes	HIV	Unknown	Unknown	Unknown	Yes	Unknown	Unknown	Unknown	Unknown	Unknown	Both	local wound care, antibiotics and high calorie diet. HIV-infected patients have all had triple antiviral therapy; surgery	Yes	Yes	No	Unknown	Unknown	Head complications	nasal amputation,mandibular constrition, limitation of mouth opening, loss of facial tissue, lip amputation	Yes	Incidence	Secondary	Its incidence in adults is increasing.	Millogo, M., Konsem, T., Ouedraogo, D., Ouoba, K., & Zwetyenga, N. (2012). HIV and noma in Burkina Faso. Revue de Stomatologie et de Chirurgie Maxillo-Faciale, 113(6), 433-436. Retrieved from https://www.scopus.com/inward/record.uri?eid=2-s2.0-84871395868&doi=10.1016%2fj.stomax.2012.07.004&partnerID=40&md5=04a9f545c7df629c94240a2611f09ca3	Africa	Post-2010	2000+	Post-2010	All ages	Africa	Level 4
Konsem 2014b	Case Report/Series	2014	Burkina Faso	No	Academic Hospital Yalgado Ouedraogo_x000D_ of Ouagadougou.	-99	12.37	-1.53	3	3	Child (1 - <10)	Multiple Stages	No	-99	-99	Yes	Burkitt tumor; Burkitt's lymphoma; hypoproteinaemia, cachexia, anaemia, infectious syndrome	No	Yes	Unknown	Yes	Unknown	Yes	Unknown	Unknown	Unknown	Both	The general treatment consisted of antibiotic therapy with betalatames + imidazole and electrolyte balance and nutritional re-equilibration, as well as blood transfusion. Locally, wet dressings have been made with antiseptic solutions. _x000D_ Second case: a general treatment: betalactamines (amoxicillin) + imidazoles (metronidazole), electrolyte balance and nutritional, blood transfusion; Local treatment: debridement of necrotic tissues + dakin wet wipes and daily hydrogen peroxide dressing of wound.;_x000D_	Yes	Yes	No	No	Yes	Not applicable -death	-99	Yes	Prevalence	Secondary	more frequent in young girls 1-5yrs old.	Konsem, T., Millogo, M., Gare, J., Ouedraogo, D., & Ouoba, K. (2014). Noma and Burkitt disease; A particular association about three observations seen in the Teaching Hospital Center Yalgado Ouedraogo (Burkina Faso). Bulletin de la Societe de Pathologie Exotique, 107(3), 146-150. Retrieved from https://www.scopus.com/inward/record.uri?eid=2-s2.0-84906316490&doi=10.1007%2fs13149-014-0358-5&partnerID=40&md5=c0d8a7315d1bcea4cb70f14d591c77df	Africa	Post-2010	2000+	Post-2010	Children (0-19)	Africa	Level 4
Balaka 2006	Cohort	2006	Burkina Faso	No	Bobo-Dioulasso	-99	12.37	-1.53	59	NA	Children (0-19)	Multiple Stages	Yes	Yes - multiple	bacilles gram négatif, cocci gram positifs	Yes	HIV: protein energy malnutrition; kwashiorkor; marasmus; measles; poor oral hygeine; pnuemopathies; entercolitis; no vaccinations; nutritional support; plastic surgery; 16-fold coral reconstruction, 14-fold commissuroplasty, 11-fold cheiloplasty, six-fold nose resection and sequestrectomy, three-fold oral opening and canthopexy, two-fold bone reconstruction, and two-fold nasal-oral closure.	Yes	Yes	Yes	Yes	Yes	Yes	Yes	Yes	Unknown	Neither	-99	No	No	No	No	No	Head complications	aesthetic,functional	Yes	Incidence	Primary	7 cases per year	Balaka, B., Bonkoungou, P., Ouedraogo, D., Sawadogo, A. A., & Zoubga, Z. A. (2006). Le noma de l&#039;enfant en milieu hospitalier de Bobo-Dioulasso (Burkina-Faso) : aspects epidemiologiques et diagnostiques.	Africa	2000-2009	2000+	2000-2009	Children (0-19)	Africa	Level 3
Balaka 2005	Cohort	2005	Burkina Faso	No	CHu Souro Sanou- Bobo Dioulasso	-99	11.173	-4.29435	59	7	Children (0-19)	Multiple Stages	Yes	Yes - multiple	klebsiella pneumoniae, escherichia coli, pseudomonas aeruginosa, streptococcus pneumoniae, staphylococcus aureus	Yes	HIV: protein energy malnutrition; kwashiorkor; marasmus; measles; poor oral hygeine; pnuemopathies; entercolitis; no vaccinations	Yes	Yes	Unknown	Yes	Yes	Yes	Yes	Yes	Unknown	Both	sequestrectomy; chlorhexidine mouthwash; penicillin; lincomycin; metronidazole; nutritional support; plastic surgery; 16-fold coral reconstruction, 14-fold commissuroplasty, 11-fold cheiloplasty, six-fold nose resection and sequestrectomy, three-fold oral opening and canthopexy, two-fold bone reconstruction, and two-fold nasal-oral closure.	Yes	Yes	Yes	Yes	No	Not Reported	-99	No	Not reported	-99	-99	Balaka, B., Bonkoungou, P., Sawadogo, A., & Tall, F. R. (2005). Le noma de l&#039;enfant au Burkina-Faso : aspects therapeutiques et evolutifs.	Africa	2000-2009	2000+	2000-2009	Children (0-19)	Africa	Level 4
Tall 2001	Cohort	2001	Burkina Faso	No	Hospitalier National Sanou Souro (CHNSS) de Bobo-Dioulasso	-99	11.173	-4.29435	59	NA	Children (0-19)	Multiple Stages	No	-99	-99	Yes	malnutrition; poor dental hygiene; intestinal parasitosis; malaria; measles; fever, poverty	Unknown	Yes	Yes	Yes	Unknown	Yes	Unknown	Yes	Unknown	Medical	antibiotics; penicillin; blood transfusion; parenteral rehydration; high calorie and high protein diet; local antiseptic care	Yes	Yes	No	No	No	Multiple complications	56.8% of patients healed with major sequelae	No	Not reported	-99	-99	LE NOMA DE L’ENFANT EN MILIEU HOSPITALIER DE BOBO-DIOULASSO : ASPECTS EPIDEMIOLOGIQUES, CLINIQUES ET PRISE EN CHARGE	Africa	2000-2009	2000+	2000-2009	Children (0-19)	Africa	Level 3
Hefferman 1923	Case Report/Series	1923	Myanmar	No	Namtu, Namtu General Hospital.	-99	23.0873	97.3932	1	0	Adolsecent (10 - 19)	2. Oedema Stage	No	-99	-99	Yes	fever for 3 weeks before admission	No	Yes	Unknown	Yes	No	Unknown	No	Unknown	Unknown	Surgical	under light anaesthesia all gangrenous areas removed; tube graft;	No	Yes	Yes	Yes	Yes	Head complications	Facial scar,	No	Not reported	-99	-99	Hefferman, L. W. (1923). Cancrum Oris Treated by Excision and Subsequent Tube Grafting. Indian Medical Gazette, 58(9), 434-437. Retrieved from http://ovidsp.ovid.com/ovidweb.cgi?T=JS&CSC=Y&NEWS=N&PAGE=fulltext&D=prem1&AN=29007986	Asia	1900-1940	1900-1950	1900-1924	Children (0-19)	Asia	Level 4
Gollogly 2007	Case Report/Series	2007	Cambodia	No	*Children’s Surgical Centre, Kien Khleang, Phnom Penh	hospital in Phnom Penh	11.6004	104.931	1	0	Adult (>19)	5. Sequelae Stage	No	-99	-99	Yes	caught measles when she was about 5 months old	No	Unknown	Unknown	Yes	Unknown	Unknown	Unknown	Unknown	Unknown	Both	alternative therapy, reconstructive surgery	No	No	Yes	Yes	No	Head complications	facial deformity	Yes	Both I/P	Secondary	In 1998, WHO estimated there were about 140,000 cases worldwide with a 79 % mortality [2]. The majority of these cases occur in Sub-Saharan Africa (the “Noma belt”), but Noma also occurs in Asia and South America. In 2003, the prevalence in Northwest Nigeria was said to be 6.4 per 1,000 children	Gollogly , J. G., & Mussomeli, I. (2007). Noma in Cambodia: scars from the past. Asian Biomedicine, 1(4), 377-381. Retrieved from <Go to ISI>://WOS:000257118700004 .	Asia	2000-2009	2000+	2000-2009	Adult (>19)	Asia	Level 4
Weledji 2015	Case Report/Series	2015	Cameroon	No	-99	-99	3.87	11.52	1	0	Child (1 - <10)	2. Oedema Stage	No	-99	-99	Yes	acutely malnourised and weighted 10 kg	No	Yes	Unknown	Unknown	Unknown	Unknown	Unknown	Unknown	Unknown	Both	incision and drainage of the abscess; parenteral amoxycilline-clavulinic acid; daily wound debridement, irrigation with_x000D_ hydrogen peroxide, saline and 0.2% chlorhexidine, parenteral antibiotherapy (amoxicillin-clavulanic acid, metronidazole) and optimized treatment of acute malnutrition	Yes	Yes	No	No	Yes	No complications	-99	Yes	Incidence	Secondary	The global incidence is quite high, at 140,000_x000D_ new cases per year but has disappeared in the developed_x000D_ world.	Weledji, E. P., & Njong, S. (2015). Cancrum Oris (Noma): The Role of Nutrition in Management. The journal of the American College of Clinical Wound Specialists, 7(1-3), 50-52. Retrieved from http://ovidsp.ovid.com/ovidweb.cgi?T=JS&CSC=Y&NEWS=N&PAGE=fulltext&D=prem&AN=28053869	Africa	Post-2010	2000+	Post-2010	Children (0-19)	Africa	Level 4
Sirol 1972	Case Report/Series	1972	Chad	No	Fort-Lamy Hospital	-99	12.11	15.05	6	1	Child (1 - <10)	Multiple Stages	No	-99	-99	Yes	kala-azar, chicken pox	Unknown	Unknown	Unknown	Yes	Unknown	Unknown	Unknown	Unknown	Unknown	Both	surgical reconstruction, methyl-glucamine, penicillins-terramycine, vitamins, metronidazole	Yes	Yes	No	Yes	No	Not Reported	-99	No	Not reported	-99	-99	Sirol, J., Vedy, J., & Sabrie, A. (1972). [Noma or forgotten ugliness. Clinical study and pathogenesis apropos of 6 cases at Fort-Lamy (Chad)]. Annales de Dermatologie et de Syphiligraphie, 99(5), 511-516. Retrieved from http://ovidsp.ovid.com/ovidweb.cgi?T=JS&CSC=Y&NEWS=N&PAGE=fulltext&D=med1&AN=4679136	Africa	1941-1999	1950-2000	1950-1974	Children (0-19)	Africa	Level 4
Li 2015	Case Report/Series	2015	China	No	Nanjing	-99	32.05	118.78	1	0	Adult (>19)	5. Sequelae Stage	No	-99	-99	Yes	measles in bilateral buccal mucosa at the age of 5	Unknown	Yes	Unknown	Yes	Unknown	Unknown	Unknown	Unknown	Unknown	Surgical	bilateral buccal scar lysis, coronoid process excision, and reconstruction with free forearm flap; flap trimming	No	No	No	Yes	Yes	Head complications	Pseudo-alkylosis	No	Not reported	-99	-99	Li, M., Jiang, H. B., Tao, Z. J., & Wu, Y. N. (2015). Extended Free Forearm Flap for Treatment of Temporomandibular Joint Pseudoankylosis. Journal of Craniofacial Surgery, 26(4), e358-359. Retrieved from http://ovidsp.ovid.com/ovidweb.cgi?T=JS&CSC=Y&NEWS=N&PAGE=fulltext&D=med11&AN=26080264	Asia	Post-2010	2000+	Post-2010	Adult (>19)	Asia	Level 4
Lu 2010	Case Report/Series	2010	China	No	Haidian District, Bejing	-99	39.9709	116.295	1	0	Adult (>19)	5. Sequelae Stage	No	-99	-99	Yes	measles at age 3; trismus for 52 years; neoplasm for 1 year	Yes	No	Unknown	Yes	No	Unknown	Unknown	Unknown	Unknown	Both	antibiotics, One-stage operation for noma-induced bilateral ankylosis accompanied with mouth verrucous carcinoma	Yes	No	No	Yes	Yes	Head complications	sequelae of ankylosis in bilateral temporomandibular joints	No	Not reported	-99	-99	Lu, X. G., Cai, Z. G., Zhang, Y., & Sun, Y. G. (2010). One-stage operation for noma-induced bilateral ankylosis accompanied with mouth verrucous carcinoma - a case report and review of literature. Chinese Journal of Dental Research, 13(1), 67-69. Retrieved from http://ovidsp.ovid.com/ovidweb.cgi?T=JS&CSC=Y&NEWS=N&PAGE=fulltext&D=med7&AN=20936195	Asia	Post-2010	2000+	Post-2010	Adult (>19)	Asia	Level 4
Chung 1949	Interventional	1949	China	No	Chung Ho Hospital Peking	-99	22.6461	120.309	13	0	All age groups	Multiple Stages	No	-99	-99	Yes	kala azar; pregnancy, cachexic, TB	Unknown	Yes	Unknown	Yes	Yes	Yes	Unknown	Unknown	Unknown	Medical	penicillin	Yes	No	No	No	No	Not Reported	-99	No	Not reported	-99	-99	Chung, H.-l., Chang, A., Chang, N.-c. u., Feng, S.-l., Lu, J.-p., & Tsao, Y.-p. (1949). The Efficacy of Penicillin in the Treatment of Noma. occurring in Kala-Azar Patients. Chinese Medical Journal, 67(9), 469-473. Retrieved from http://ovidsp.ovid.com/ovidweb.cgi?T=JS&CSC=Y&NEWS=N&PAGE=fulltext&D=caba0&AN=19512900463.	Asia	1941-1999	1900-1950	1925-1949	All ages	Asia	Level 4
Clow 1941	Cohort	1941	China	No	Robert jenkins memorial Hospital, sian, shensi	-99	34.27	108.9	14	4	All age groups	Unclear	No	-99	-99	Yes	kala azar	Unknown	Unknown	Unknown	Yes	Unknown	Unknown	Unknown	Unknown	Unknown	Medical	neostam, urea stibamine	No	Yes	No	No	No	Not applicable -death	-99	No	Not reported	-99	-99	Clow, J. M. (1941). Shensi Province as an Endemic Focus of Kala-Azar. A Preliminary Report. Chinese Medical Journal, 59(2), 150-155. Retrieved from http://ovidsp.ovid.com/ovidweb.cgi?T=JS&CSC=Y&NEWS=N&PAGE=fulltext&D=caba0&AN=19412900847.	Asia	1941-1999	1900-1950	1925-1949	All ages	Asia	Level 4
Zee 1937	Cohort	1937	China	No	Stephenson Memorial Hospital	-99	44.1555	-79.8751	45	18	All age groups	Multiple Stages	Yes	No	in one csae blood examination revealed no parasites, in another case parasites were repeartedly found in blood during first 6 days.	Yes	malaria, pnuemonia, sepsis, small pox, dysentry, typhoid, measles, fever, anemia	Unknown	Unknown	Unknown	Yes	Yes	Yes	Unknown	Unknown	Unknown	Both	blood transusion, potassium permanganate, Fowler's solution, tooth removal, diathermy excision, cauterization, quinine, sodium perborate paste, myosalvarsan	No	Yes	No	No	Yes	Head complications	multiple teeth and mandibular bone removed	No	Not reported	-99	-99	Zee , Z. U., & Paty, R. M., Jr. (1937). Gangrenous Stomatitis with Special Reference to Subtertian Malaria as an Etiological Factor. Chinese Medical Journal, 52(1), 95-100. Retrieved from http://ovidsp.ovid.com/ovidweb.cgi?T=JS&CSC=Y&NEWS=N&PAGE=fulltext&D=caba0&AN=19372901761.	Asia	1900-1940	1900-1950	1925-1949	All ages	Asia	Level 4
Clow 1943	Cohort	1943	China	No	*Robert jenkins memorial Hospital, sian, shensi	-99	34.27	108.9	49	25	All age groups	Multiple Stages	No	-99	-99	Yes	kala azar,dysentery,pneumonia, acute agranulocytosis	Unknown	Unknown	Unknown	Yes	Yes	Yes	Unknown	Unknown	Unknown	Medical	Cleansing of the mouth and washing out mouth with hydrogen peroxide or potassium permanganate solution	No	Yes	No	No	No	Not Reported	-99	Yes	Incidence	Primary	Noma was present in 14.64% of patients. Noma was more commen between birth and 4 yrs of age	Clow, J. M. (1943). Kala-Azar in Shensi Province. Chinese Medical Journal, 61(4), 281-290. Retrieved from http://ovidsp.ovid.com/ovidweb.cgi?T=JS&CSC=Y&NEWS=N&PAGE=fulltext&D=caba0&AN=19452900186.	Asia	1941-1999	1900-1950	1925-1949	All ages	Asia	Level 3
Jin 2010	Case Report/Series	2010	China	No	Department of Stomatology,Zhong Nan University Xiang Ya Hospital	-99	28.213	112.983	1	0	Child (1 - <10)	5. Sequelae Stage	No	-99	-99	No	-99	Unknown	Unknown	Unknown	Unknown	Unknown	Unknown	Unknown	Unknown	Unknown	Both	Penicillin; Chinese herbal covering, Correction of the alveolar bone with external mandibular reconstruction, lower lip defect repaired by fan flap	Yes	Yes	Yes	Yes	No	Head complications	Lower lip deformity	No	Not reported	-99	-99	Jin, L. Y., Ou, X. R., He, Z. J., & Xie, X. L. (2010). Maxillofacial deformity caused by cancrum oris: a case report. [Chinese]. Hua xi kou qiang yi xue za zhi = Huaxi kouqiang yixue zazhi = West China journal of stomatology, 28(3), 342-344. Retrieved from http://ovidsp.ovid.com/ovidweb.cgi?T=JS&CSC=Y&NEWS=N&PAGE=fulltext&D=emed11&AN=605618010.	Asia	Post-2010	2000+	Post-2010	Children (0-19)	Asia	Level 4
Burkwall 1942	Case Report/Series	1942	China	No	Nodoa, Island of Hainan	chinese	39.3	106.83	1	0	Child (1 - <10)	3. Gangrenous Stage	No	-99	-99	Yes	childhood measles; severe attack of fever; poor diet, poor family, war conditions	Unknown	Yes	Unknown	Yes	Unknown	Unknown	Unknown	Yes	Unknown	Both	modified eggnog; radial resection of gangrenous matter; eusol dressings; magnesium sulfate solution; cod liver oil; medicinal yeast powder; quinine; hydrogen peroxide; skin flap	No	Yes	No	No	Yes	Head complications	deformity of mouth	Yes	Incidence	Secondary	0.027	Burkwall, H. F. (1942). Noma. American Journal of Orthodontics and Oral Surgery, 28(7), B394-B398. Retrieved from https://www.scopus.com/inward/record.uri?eid=2-s2.0-49749220913&doi=10.1016%2fS0096-6347%2842%2990397-1&partnerID=40&md5=4bd57d37188289b848025851ed125a4c	Asia	1941-1999	1900-1950	1925-1949	Children (0-19)	Asia	Level 4
Fan 1934	Cross-sectional	1934	China	No	Cheeloo university hospital Tsinan	-99	36.6489	117.029	57	NA	Children (0-19)	Multiple Stages	Yes	Yes - multiple	Vincents spirochetae, fusiform bacilli	Yes	kala azar; measles; malnutrition; malaria; typhoid fever; bronchopnuemonia; pulmonary tubercolosis; bacillary dysentry; septicemia; nephritis	Unknown	Yes	Unknown	Yes	Yes	Yes	Unknown	Unknown	Unknown	Medical	neostibosan; special diet; iron compound ; cod liver oil; blood transfusion; sulpharsephenamin; neosalvarsan; salvarsan; arsenic treatment; antimony; zinc chloride; hydrogen peroxide; magnesium sulphate; iodine compound	No	Yes	Yes	No	No	Not Reported	-99	Yes	Incidence	Primary	Higher incidence in children	Fan, P. L., & Scott, A. V. (1934). A Study of Noma complicating Kala Azar in Children. Chinese Medical Journal, 48(10), 1046-1057. Retrieved from http://ovidsp.ovid.com/ovidweb.cgi?T=JS&CSC=Y&NEWS=N&PAGE=fulltext&D=caba0&AN=19352900956.	Asia	1900-1940	1900-1950	1925-1949	Children (0-19)	Asia	Level 4
Jimenez 1975	Cohort	1975	Colombia	Yes	Oral Diagnosis Clinic of the School of Dentistry of the University of Antioquia and the University Hospital of Medellin	-99	6.26749	-75.5688	9	NA	Children (0-19)	3. Gangrenous Stage	Yes	Yes - multiple	Gram Negative Rods, Neisseria, Bacillus Fusiformis, Stafilo and Streptococcus, Leptotrichia Bucalis, Yeast, Vibrio. FUsiform Bacilli	Yes	poor oral hygiene, low socioeconomic backgrounds, malnutrition, Measles, Intestinal Parasitism, Gaucher's disease, common cold complicated by bronchitis	No	Yes	Yes	Yes	Yes	Yes	Unknown	Yes	Unknown	Unknown	-99	Unknown	Unknown	Unknown	Unknown	Unknown	Not Reported	-99	No	Not reported	-99	-99	Jimenez, M., & Baer, P. N. (1975). Necrotizing ulcerative gingivitis in children: a 9 year clinical study. Journal of Periodontology, 46(12), 715-720. Retrieved from http://ovidsp.ovid.com/ovidweb.cgi?T=JS&CSC=Y&NEWS=N&PAGE=fulltext&D=med1&AN=1060749	The Americas	1941-1999	1950-2000	1975-1999	Children (0-19)	The Americas	Level 4
Lubala 2012	Case Report/Series	2012	Democratic Republic of Congo	No	Hopital General de reference Jason Sendwe, Lumbubashi	-99	-4.31	15.32	2	1	Child (1 - <10)	3. Gangrenous Stage	Yes	No	no germ isolated	Yes	HIV, malnourished; anorexia; anemia; The child is the youngest of 9 siblings including 3 deaths following unspecified infectious episodes, maternal multiple sexual partners, poverty, oral thrush	Yes	Yes	Unknown	Yes	Unknown	Yes	Unknown	Yes	Unknown	Medical	cefotaxime; metronidazole; topical antimycotic treatment with nystatin as a treatment for mycotic gingivostomatitis; therapuetic feeding with F75 and F100	Yes	Yes	No	No	No	Not Reported	-99	Yes	Incidence	Secondary	2-4 cases per 10.000 children, common in children 1-4yrs	Lubala, T. K., Mutombo, A. M., Mukuku, K. O., Ilunga, M. P., & Shongoya, M. P. (2012). Association of acute noma, HIV and severe malnutrition in children: about 2 cases. [French]. [Association noma aigu - VIH - malnutrition severe chez l'enfant: a propos de 2 cas.]. Pan African Medical Journal, 13(1). Retrieved from http://www.panafrican-med-journal.com/content/article/13/1/full/	Africa	Post-2010	2000+	Post-2010	Children (0-19)	Africa	Level 4
Van Nitsen 1922	Case Report/Series	1922	Democratic Republic of Congo	No	-99	-99	-4.31	15.32	1	1	Not Reported	Multiple Stages	Yes	Yes - multiple	fusobacilli, spirillum	Yes	pneumonia, bacillary dysentery	Unknown	Unknown	Unknown	Yes	Yes	Unknown	Unknown	Unknown	Unknown	Unknown	-99	Unknown	Unknown	Unknown	No	No	Not applicable -death	-99	No	Not reported	-99	-99	Van Nitsen, R. (1922). "[English title not available] [not specified]." Annales de la Societe Belge de Medecine Tropicale 2(2-3): 133-134.	Africa	1900-1940	1900-1950	1900-1924	Not Reported	Africa	Level 4
Burrows 1851	Case Report/Series	1999	UK	No	St. Bartholomews Hopsital	-99	51.5177	-0.100409	1	0	Adolsecent (10 - 19)	1. Acute necrotizing gingivitis	No	-99	-99	No	-99	Unknown	Unknown	Unknown	Unknown	Unknown	Unknown	Unknown	Unknown	Unknown	Medical	win; beef-tea;cold lotion;leeches; murcurial pugative; chlorate of potash with bark; gargle of chloride of soda; nitric acid, removal of loose bone	No	Yes	No	No	Yes	Head complications	limited movement of mouth	Yes	Prevalence	Secondary	Adults, however, seem quite free from this peculiar affection, for it is stated by Taupin, that in a total number of 1900 cases attended by him at the Hotel Dieu at Paris, in 1837, only one adult suffered with cancrum oris.	ST. BARTHOLOMEW'S HOSPITAL. Cancrum Oris; Recovery. ( Under the care of Dr. BURROWS.). (1851). The Lancet, 57(1449), 621-622. Retrieved from https://www.scopus.com/inward/record.uri?eid=2-s2.0-50449178578&doi=10.1016%2fS0140-6736%2802%2974265-7&partnerID=40&md5=12b86765a53b8f06936faa56532c894d	Europe	1941-1999	1950-2000	2000-2009	Children (0-19)	Europe	Level 4
Hatcher 2017	Case Report/Series	2017	UK	No	*Hammersmith Hospital, London	german born white male	51.5167	0.236538	1	0	Adult (>19)	Multiple Stages	No	-99	-99	Yes	HIV	Unknown	No	No	Yes	No	No	Unknown	Unknown	Unknown	Both	co-amoxiclav; metronidazole; vitamins B and C; tissue debridement; Antiretroviral therapy with tenofovir– emtricitabine, tenofovirand, emtricitabine , darunavir and ritonavir were introducedl reconsturctive surgery with a folded free radial forearm flap	Yes	Yes	No	No	No	Head complications	severe facial deformation	No	Not reported	-99	-99	Hatcher, J., & Williamson, L. (2017). Noma in a patient with HIV. Lancet Infectious Diseases, 17(6), 672-672. Retrieved from <Go to ISI>://WOS:000401896100042	Europe	Post-2010	2000+	Post-2010	Adult (>19)	Europe	Level 4
Buchanan 2006	Case Report/Series	2006	UK	No	-99	-99	51.52	-0.1	1	0	Adult (>19)	3. Gangrenous Stage	Yes	No	-99	Yes	He was a widower and lived with an elderly brother with no external agency assistance. Relatives subsequently commented on the patient’s increasing lethargy and failing self-care over the 6-month period prior to admission. He smoked 2–3 cigarettes daily and drank approximately 20 units of alcohol weekly.Previous hepatitis B infection, poor oral hygiene	Unknown	Unknown	Yes	Yes	Unknown	Unknown	Unknown	Unknown	Yes	Both	intravenous cefuroxime and metronidazole, nasogastric feeding with additional iron sulphate and vitamin C and B supplements, intravenous metronidazole 500 mg three times daily, daily oral debridement, and chlorhexidine and hydrogen peroxide mouthwashes. Oral pain initially required management with oral morphine, topical application of benzydamine hydrochloride spray and lidocaine gel. The hypothyroidism was treated with thyroxine 50 lg ? day.Daily debridement	Yes	Yes	No	No	Yes	Head complications	trismus	No	Not reported	-99	-99	Buchanan, J. A., Cedro, M., Mirdin, A., Joseph, T., Porter, S. R., & Hodgson, T. A. (2006). Necrotizing stomatitis in the developed world. Clinical & Experimental Dermatology, 31(3), 372-374. Retrieved from http://ovidsp.ovid.com/ovidweb.cgi?T=JS&CSC=Y&NEWS=N&PAGE=fulltext&D=med5&AN=16681579	Europe	2000-2009	2000+	2000-2009	Adult (>19)	Europe	Level 4
Anonymous 1887	Case Report/Series	1887	UK	No	Addenbrooke's hospital	-99	52.1751	0.140497	1	1	Adult (>19)	Multiple Stages	No	-99	-99	Yes	potentially anaemic	Unknown	Unknown	Unknown	Unknown	Unknown	Unknown	Unknown	Unknown	Unknown	Both	on two occasions operations were perfomed under ether; nitric acid; quinine; iron; opium; Condy's fluid; insufflations of iodoform locally;	No	Yes	Yes	No	No	Not applicable -death	-99	No	Not reported	-99	-99	Anonymous. (1887). Cancrum Oris. The American Journal of Dental Science, 20(9), 414-415. Retrieved from http://ovidsp.ovid.com/ovidweb.cgi?T=JS&CSC=Y&NEWS=N&PAGE=fulltext&D=prem&AN=30749177	Europe	Pre-1900	Pre-1900	Pre-1900	Adult (>19)	Europe	Level 4
Nash 1991	Case Report/Series	1991	UK	No	Princess of Wales Hospital, Bridgend, Mid-Glamorgan	-99	51.5174	-3.57232	2	1	Adult (>19)	2. Oedema Stage	Yes	Yes - multiple	Candida albicans, Streptococcus sanguis	Yes	Age (52yrs), myeloid leukemia, poor oral hygiene	Yes	Yes	Yes	Yes	No	Yes	No	No	No	Both	Metronidazole,Flucloxacillin, ampicillin, Penicilline, chlorhexidine mouth wash, hydrogen peroxide, Nasogastric feeding, Nystatin, cefuroxime, high calorific diet	Yes	Yes	No	No	No	Head complications	Trismus	Yes	Incidence	Secondary	Incidence in western world is low. The mortality rate of was reported to be 90% before the discovery of antibiotics.	Nash, E. S., Cheng, L. H., & Smart, K. (1991). Cancrum oris-like lesions. British Journal of Oral & Maxillofacial Surgery, 29(1), 51-53. Retrieved from http://ovidsp.ovid.com/ovidweb.cgi?T=JS&CSC=Y&NEWS=N&PAGE=fulltext&D=med3&AN=1900721	Europe	1941-1999	1950-2000	1975-1999	Adult (>19)	Europe	Level 4
Deformity from 1857	Case Report/Series	1857	UK	Yes	King's college hospital, Guy's	-99	51.5031	0.086846	3	0	All age groups	Unclear	No	-99	-99	No	-99	Unknown	Unknown	Unknown	Unknown	Unknown	Unknown	Unknown	Unknown	Unknown	Surgical	Mr. Cock treated this deformity by paring the edges of the cicatrized tissues, detaching the old adhesions, and bringing the parts together by stitches; but this was not accomplished till a long incision was made over the margin of the lower jaw towards the chin, which permitted of approximation. The projecting tooth was pulled out. The patient was fully under chloroform at the first part of the operation, and bore it tolerably well.	No	No	No	Yes	No	No complications	-99	Yes	Prevalence	Secondary	seems to be more common in females	DEFORMITY FROM CANCRUM ORIS. (1857). The Lancet, 70(1778), 325. Retrieved from https://www.scopus.com/inward/record.uri?eid=2-s2.0-85046207129&doi=10.1016%2fS0140-6736%2802%2936650-9&partnerID=40&md5=1cdda00602f308cf797046dce28642b9	Europe	Pre-1900	Pre-1900	Pre-1900	All ages	Europe	Level 4
Milbourne 1896	Case Report/Series	1896	UK	No	Leicester	-99	52.64	-1.13	2	1	All age groups	Multiple Stages	No	-99	-99	Yes	tonsilitis threatening quinsy; dysphagia; the first patient was the mother of the second	No	No	Unknown	Unknown	No	Yes	Unknown	Unknown	Unknown	Medical	gargarisma Condii; glycerium acidi tannici; carbolic acid applied on ulcer;	No	Yes	No	No	No	Head complications	Case 1 ended in death; Case 2 necrosis of both tonsils and part of his soft palate	No	Not reported	-99	-99	Milbourne West, R. (1896). TWO CASES OF GANGRENOUS STOMATITIS, ONE ENDING FATALLY. The Lancet, 147(3785), 704-705. Retrieved from https://www.scopus.com/inward/record.uri?eid=2-s2.0-50549150931&doi=10.1016%2fS0140-6736%2801%2993384-7&partnerID=40&md5=332a4fef7eefcff3a2dd2a9372b27f2f	Europe	Pre-1900	Pre-1900	Pre-1900	All ages	Europe	Level 4
Gray 1856	Case Report/Series	1856	UK	Unknown	-99	-99	51.52	-0.1	3	2	All age groups	Multiple Stages	No	-99	-99	Yes	scarlet fever; bronchitis; croup, diarrhoea	Unknown	No	Unknown	Yes	Yes	Yes	Unknown	Unknown	Unknown	Medical	tincture of iodine, biborate of soda; tincture of aconite; tincture of nux vomica; sulphate of potass or milk of suphur, biborate of soda	No	No	Yes	No	No	Not applicable -death	-99	Yes	Prevalence	Secondary	Mainly in childhood	Gray, J. (1856). Cancrum Oris. Glasgow Medical Journal, 4(13), 16-21. Retrieved from http://ovidsp.ovid.com/ovidweb.cgi?T=JS&CSC=Y&NEWS=N&PAGE=fulltext&D=prem1&AN=30432138	Europe	Pre-1900	Pre-1900	Pre-1900	All ages	Europe	Level 4
Barker 1852	Case Report/Series	1852	UK	No	-99	-99	51.52	-0.1	1	NA	Child (1 - <10)	Unclear	No	-99	-99	Yes	typhus	Unknown	Unknown	Unknown	Yes	Unknown	Yes	Unknown	Unknown	Unknown	Medical	weak sulphate of zinc lotion was kept applied, by means of lint, covered with oiled-silk, and the edges were touched from time to time with the nitrate of silver. Quinine, and afterwards the carbonate of ammonia, were administered internally, and a liberal supply of stronig beef-tea, mutton, broth, and wine, was allowed. With regard to the treatment of cancrum oris I have nothing more to state, than that I am inclined rather to have recourse to fomentations, poultices, and the nitrate of silver, than to the strong acids wlhich have been recommend-ed by some practitioners. Internally the cordial and tonic plan of treatment is clearly indicated.	No	Yes	No	No	Yes	Not Reported	-99	No	Not reported	-99	-99	Barker, T. H. (1852). Case of Cancrum Oris, With Necrosis of A Large Portion of The Inferior Maxillary Bone, Followed by Recovery. Provincial Medical and Surgical Journal, s1-16(24), 611. Retrieved from https://www.scopus.com/inward/record.uri?eid=2-s2.0-84965195793&doi=10.1136%2fbmj.s1-16.24.611&partnerID=40&md5=34d0f956c76f53af9895747145dd01e6	Europe	Pre-1900	Pre-1900	Pre-1900	Children (0-19)	Europe	Level 4
Barlow 1843	Case Report/Series	1843	UK	No	St Bartholomew's hospital	-99	51.5177	-0.100602	2	NA	Child (1 - <10)	Unclear	No	-99	-99	Yes	typhoid, variola	Unknown	Unknown	Unknown	Yes	Unknown	Yes	Unknown	Unknown	Unknown	Medical	chalk with murcury; beef tea; port wine; nitric acid; hydrargium cum creta;	No	Yes	No	No	No	Not Reported	-99	No	Not reported	-99	-99	Barlow, W. F. (1843). CANCRUM ORIS, NOT A RESULT OF MERCURY. ANALOGOUS AFFECTION. The Lancet, 40(1025), 120-121. Retrieved from https://www.scopus.com/inward/record.uri?eid=2-s2.0-50449152426&doi=10.1016%2fS0140-6736%2802%2986050-0&partnerID=40&md5=a30c6dd9881612b6f05b7ada418d9185	Europe	Pre-1900	Pre-1900	Pre-1900	Children (0-19)	Europe	Level 4
Cressy 1901	Case Report/Series	1900	UK	No	Croydon Royal sanitary district hospital	-99	51.3423	-0.075804	1	0	Child (1 - <10)	3. Gangrenous Stage	No	-99	-99	Yes	measles	Unknown	Unknown	Unknown	Yes	Unknown	Unknown	Unknown	Unknown	Unknown	Surgical	excision , dentoline cautery, irrigation of the mouth with boric acid solution every two hours	No	Yes	No	No	Yes	Not Reported	-99	No	Not reported	-99	-99	Cressy, A. Z. (1901). "IX. Cancrum Oris Successfully treated by Excision of the Cautery." Annals of Surgery 34(2): 288.282-290.	Europe	1900-1940	1900-1950	1900-1924	Children (0-19)	Europe	Level 4
Duncan 1852	Case Report/Series	1852	UK	No	Sir P. Dun's Hospital	-99	53.3389	-6.24131	1	0	Child (1 - <10)	Multiple Stages	No	-99	-99	No	-99	Unknown	Unknown	Unknown	Unknown	Unknown	Unknown	Unknown	Unknown	Unknown	Medical	wine and chicken broth; egg, suphale of quina in simple syrup, ulcer to be locally treated with strong nitric acid, creasote, calomel, opium, mixture of chalk mixture and tincture of catechu and ticture of cinnamon, and syrup of ginger, Dover's powder, Camphorated spirit lotion, ulcer covered with a linctus with chlorinated soda, fermenting poultice to the cheek, linseed poultice.	No	Yes	Yes	No	No	Not Reported	-99	No	Not reported	-99	-99	Duncan, J. F. (1852). On the administration of mercury in cases of cancrum oris. The Dublin Quarterly Journal of Medical Science, 14(2), 265-273. Retrieved from https://www.scopus.com/inward/record.uri?eid=2-s2.0-57149144504&doi=10.1007%2fBF02943899&partnerID=40&md5=75492a6dd281b61ef797773cddc9690c	Europe	Pre-1900	Pre-1900	Pre-1900	Children (0-19)	Europe	Level 4
Yates 1889	Case Report/Series	1889	UK	No	Bolton Infirmary	-99	53.5524	-2.43021	3	0	Child (1 - <10)	Multiple Stages	No	-99	-99	Yes	Measles, whooping cough, broncho pneumonia, otorrhoea,meningitis, age( 2.5, 3 and 5yrs)	Unknown	Unknown	Unknown	Yes	Yes	Yes	Unknown	Unknown	Unknown	Surgical	perchlroide of iron, fuming nitric acid, beef tea, milk, brandy, perchloride of murcury, murcurial lotion	No	Yes	No	No	No	Not Reported	-99	Yes	Multiple	Secondary	Goodhart states the death-rate at something over 75 per cent. Vogel records four deaths out of five cases ; he also mentions that in one of these the disease originatedin the deeper structures beneath the lobe of the ear, as it probably did in the first case mentioned above. M. Taupin had the opportunity of seeing thirty-six cases, all of which proved fatal. M. Tourdes records 176 deaths in 239 cases. Dr. West, in his historical work on Diseases of Children, mentions seven cases that he had himself observed, only one of which recovered. Of fifty-eight cases_x000D_ recorded and unrecorded (not including the above three),_x000D_ that we have been able to collect, twelve recovered,_x000D_ ,giving a mortality of slightly over 79 per cent. Of those_x000D_ cases whose sex was noticed, thirty-six were females_x000D_ and twenty-one males, the percentage of females being_x000D_ sixty-three. In forty of these the age is stated at five_x000D_ and under, and between five and fifteen in the remainder,_x000D_ except one, whose age was twenty-six.	Yates, P., & Kingsford, E. C. (1889). CANCRUM ORIS, AND ITS SUCCESSFUL TREATMENT BY THE LOCAL APPLICATION OF CORROSIVE SUBLIMATE. The Lancet, 133(3427), 880-882. Retrieved from https://www.scopus.com/inward/record.uri?eid=2-s2.0-50549107396&doi=10.1016%2fS0140-6736%2801%2991067-0&partnerID=40&md5=d1ee8388d066a434f810af42574a0ce3	Europe	Pre-1900	Pre-1900	Pre-1900	Children (0-19)	Europe	Level 4
Fleming 1893	Case Report/Series	1893	UK	No	Western dispensary	-99	51.52	-0.1	1	1	Child (1 - <10)	Multiple Stages	No	-99	-99	Yes	pale, poor and dirty surroundings, measles; admitted for what her mother called inflammation of the lungs; chronic bronchitis, diarrhoea	Unknown	Unknown	Unknown	Unknown	Yes	Yes	Yes	Unknown	Unknown	Medical	removal of gangrenous stomatitis; drachm of whisky; Condy's fluid was used to wash out the childs mouth; iodoform dusted on; ether; poultice	No	Yes	Yes	No	No	Not applicable -death	-99	Yes	Multiple	Secondary	Most writers agree that it is a disease of childhood, occurring_x000D_ most frequently between 2 and 5 years of age. Noma is met with all over the world, specially in some parts;_x000D_ but its rarity everywhere may be demonstrated from the facts that_x000D_ Dr West only saw seven in 30,000 cases of sickness in children;_x000D_ that Banke only saw two cases in Munich in twenty-one years in_x000D_ the Universitats Policlinic, with an average attendance of 4000 to_x000D_ 5000 sick children annually; that in the East London Hospital for_x000D_ Children, of 6364 patients admitted between 1881-87, only five_x000D_ were cases of noma; and in G-reat Ormond Street Hospital, of_x000D_ 13,000 patients admitted between 1876-88, only six were cases of_x000D_ noma.	Fleming, R. A. (1893). A Case of Cancrum Oris, with a Short Critique on the Disease. Transactions of the Medicochirurgical Society of Edinburgh, 12, 251-259. Retrieved from http://ovidsp.ovid.com/ovidweb.cgi?T=JS&CSC=Y&NEWS=N&PAGE=fulltext&D=prem1&AN=29584337	Europe	Pre-1900	Pre-1900	Pre-1900	Children (0-19)	Europe	Level 4
Kingsford 1891	Case Report/Series	1891	UK	No	London	-99	51.52	-0.1	1	1	Child (1 - <10)	Multiple Stages	No	-99	-99	No	-99	Unknown	Unknown	Unknown	No	Unknown	Unknown	Unknown	No	Unknown	Both	poultices; tooth removal; perchloride of murcury solution; chloride of zinc	No	Yes	No	No	Yes	Not applicable -death	-99	No	Not reported	-99	-99	Kingsford, E. C. (1891). CANCRUM ORIS. The Lancet, 138(3550), 607-608. Retrieved from https://www.scopus.com/inward/record.uri?eid=2-s2.0-50549150053&doi=10.1016%2fS0140-6736%2802%2901478-2&partnerID=40&md5=c49da7651ccbd5ff4432392b9b5c7c83	Europe	Pre-1900	Pre-1900	Pre-1900	Children (0-19)	Europe	Level 4
Laslett 1902	Case Report/Series	1902	UK	No	London	-99	51.52	-0.1	1	1	Child (1 - <10)	Multiple Stages	No	-99	-99	Yes	advanced pnuemonic phthisis; severe stomatitis	Unknown	Yes	Unknown	Yes	Yes	Yes	Unknown	Unknown	Unknown	Medical	local antiseptic treatment; milk; brandy	No	Yes	No	No	Yes	Not applicable -death	-99	No	Not reported	-99	-99	Laslett, E. E. (1902). A CASE OF CANCRUM ORIS AFFECTING BOTH SIDES. The Lancet, 159(4095), 513-514. Retrieved from https://www.scopus.com/inward/record.uri?eid=2-s2.0-50749096069&doi=10.1016%2fS0140-6736%2801%2989488-5&partnerID=40&md5=111e747105eed20c0b544b622ef3086e	Europe	1900-1940	1900-1950	1900-1924	Children (0-19)	Europe	Level 4
Sansom 1878	Case Report/Series	1878	UK	No	North Eastern Hospital for Children	-99	51.5327	-0.06593	1	1	Child (1 - <10)	Multiple Stages	Yes	No	The study includes 1. An account of the microscopical examination of_x000D_ the blood. 2. A record of inoculation experiments upon animals.	Yes	anaemic	Unknown	Unknown	Unknown	Unknown	Unknown	Yes	Unknown	Unknown	Unknown	Both	milk; beef tea; wine; mixture of sulphocarbolate of sodium, sulphite of sodium with Decoctum Cinchonae; gargle of carbolate of glycerine; Catasplana Lini to the wound; removal of necrosed tissue and slough; quinine disulph.; a draught containing Sp. Ammon; nutrient enema	No	Yes	No	No	Yes	Not applicable -death	-99	No	Not reported	-99	-99	Sansom, A. E. (1878). On a Case of Noma, in which Moving Bodies were observed in the Blood during Life. Medicochirurgical Transactions, 61, 1-12.11. Retrieved from http://ovidsp.ovid.com/ovidweb.cgi?T=JS&CSC=Y&NEWS=N&PAGE=fulltext&D=prem1&AN=20896498	Europe	Pre-1900	Pre-1900	Pre-1900	Children (0-19)	Europe	Level 4
O'Donaghue 1931	Case Report/Series	1930	UK	No	Hallam Hospital, West Bromwich	-99	52.5278	-1.98651	1	1	Child (1 - <10)	Multiple Stages	No	-99	-99	Yes	measles contact; broncopnuemonia; whooping cough	Unknown	Unknown	Unknown	Yes	Yes	Unknown	Unknown	Unknown	Unknown	Medical	application of antiseptic dry dressings; fomentations to the affected area; irrigation of the mouth with hydrogen peroxide; brandy	No	Yes	No	No	No	Not applicable -death	-99	No	Not reported	-99	-99	O'Donoghue, J. J. (1931). A CASE OF CANCRUM ORIS. The Lancet, 218(5646), 1075. Retrieved from https://www.scopus.com/inward/record.uri?eid=2-s2.0-50249202975&doi=10.1016%2fS0140-6736%2800%2999272-9&partnerID=40&md5=5e7b2f9bbdb39e21e24466845002df9f	Europe	1900-1940	1900-1950	1925-1949	Children (0-19)	Europe	Level 4
Dunn 1843	Case Report/Series	1843	UK	Yes	Windsor-court in the Strand, castle street at leicester square	-99	51.6357	-0.133668	2	1	Child (1 - <10)	Multiple Stages	No	-99	-99	Yes	poor mouth hygiene, unhealthy locality (Windsor-court, in the Strand), and defective nutrition; measles	Unknown	Yes	Yes	Yes	Unknown	Yes	Yes	Unknown	Unknown	Medical	borate of soda, compound of jalap powder; chloride of soda; quinine; beef-tea; port wine; liquor of sarsae, ammonia	No	Yes	Yes	No	No	Not Reported	-99	No	Not reported	-99	-99	Dunn, R. (1843). FATAL CASE OF CANCRUM ORIS, IN WHICH AN INQUEST WAS HELD ON THE BODY. The Lancet, 41(1050), 60-62. Retrieved from https://www.scopus.com/inward/record.uri?eid=2-s2.0-50449150355&doi=10.1016%2fS0140-6736%2802%2973285-6&partnerID=40&md5=160b7443462e99cb6a6301fade32d3d6	Europe	Pre-1900	Pre-1900	Pre-1900	Children (0-19)	Europe	Level 4
Hunt 1843	Case Report/Series	1843	UK	Unknown	*one case listed to St. George's hospital	-99	51.4253	-0.174785	4	1	Child (1 - <10)	Multiple Stages	No	-99	-99	Yes	one case had measles a year before	Unknown	Unknown	Unknown	Yes	Unknown	Unknown	Unknown	Unknown	Unknown	Medical	chlorate of potash, sulphate of potash, rhubarb; calomel; gargle with solution of chloride of lime; powder containing hydrarg	No	Yes	No	No	No	Not reported	-99	No	Not reported	-99	-99	Hunt, H. (1843). Remarks on cancrum oris and the gangrenous erosion of the cheek of Mr. Dease and Dr. Underwood, and more particularly on the efficacy of the chlorate of potash in the treatment of those diseases. Medicochirurgical Transactions, 26, 142-153. Retrieved from http://ovidsp.ovid.com/ovidweb.cgi?T=JS&CSC=Y&NEWS=N&PAGE=fulltext&D=prem1&AN=20895768	Europe	Pre-1900	Pre-1900	Pre-1900	Children (0-19)	Europe	Level 4
Coward 1839	Case Report/Series	1839	UK	No	New Brentford	-99	51.4861	0.310339	2	2	Child (1 - <10)	Multiple Stages	No	-99	-99	Yes	small pox; measles	Unknown	Unknown	Unknown	Yes	Unknown	Yes	Unknown	Unknown	Unknown	Unknown	-99	No	No	No	Unknown	Unknown	Not applicable -death	-99	No	Not reported	-99	-99	Coward, T. (1839). CANCRUM ORIS NOT THE PRODUCT OF MERCURY. The Lancet, 33(849), 410. Retrieved from https://www.scopus.com/inward/record.uri?eid=2-s2.0-50449129170&doi=10.1016%2fS0140-6736%2802%2999600-5&partnerID=40&md5=c46a29a063d1534c60762917d32c7eaf	Europe	Pre-1900	Pre-1900	Pre-1900	Children (0-19)	Europe	Level 4
Ritchie 1872	Case Report/Series	1872	UK	Yes	Edinburgh Children's Hospital, Hospital for Sick Children in London	-99	55.9384	-3.18929	9	6	Child (1 - <10)	Multiple Stages	No	-99	-99	Yes	typhus; relapsing fever	Unknown	Unknown	Unknown	Yes	Unknown	Yes	Unknown	Unknown	Unknown	Medical	placed on iron with citric acid; supports and stimulants; nutritious enema; escharotics; brandy; beef tea; milk; charcoal poultice	No	Yes	No	No	No	Not applicable -death	-99	Yes	Incidence	Both	Frequency with which cancrum oris occurs in Edinburgh Children's Hospital. Total number of cases from 1860-1871 is 4521. 8 cases of cancrum oris in that time. Therefore, 1 case in 565 admissions. Turning now to the Hospital for Sick Children in London, we learn from Mr Holmes' excellent work on the Surgical Treatment of Children's Diseases, that " out of 4999 patients admitted into the hospital as in-patients, only 7 are entered as cases of " cancrum oris." This gives 1 case of cancrum oris in 714 admissions.	Ritchie, R. P. (1872). Observations on the Inflammations of the Mouth in Children, with an Illustrative Case of Cancrum Oris. Transactions of the Edinburgh Obstetrical Society, 2, 418-435. Retrieved from http://ovidsp.ovid.com/ovidweb.cgi?T=JS&CSC=Y&NEWS=N&PAGE=fulltext&D=prem1&AN=29613424	Europe	Pre-1900	Pre-1900	Pre-1900	Children (0-19)	Europe	Level 4
Cousins 1893	Case Report/Series	1893	UK	No	*Royal Portsmouth Hosptial and the Portsmouth and South Hans Eye and Ear infirmary	-99	50.8678	0.959573	1	0	Children (0-19)	5. Sequelae Stage	No	-99	-99	Yes	typhoid fever	Unknown	Unknown	Unknown	Yes	Unknown	Unknown	Unknown	Unknown	Unknown	Surgical	False joint was made infront of the jline of adhesion by subcutaneously dividing the lower jaw and excising a small wedge of bone from the lower border. The dense cicatricial structures around the opening in the cheek were freely liberated by several subsequent operations.	No	No	No	Yes	Yes	Head complications	facial deformity	No	Not reported	-99	-99	Cousins, J. W. (1893). Cancrum Oris, Followed by Extensive Ulceration of the Cheek and Ankylosis of the Jaw: Recovery. British Medical Journal, 1(1684), 739-740. Retrieved from http://ovidsp.ovid.com/ovidweb.cgi?T=JS&CSC=Y&NEWS=N&PAGE=fulltext&D=prem1&AN=20754153	Europe	Pre-1900	Pre-1900	Pre-1900	Children (0-19)	Europe	Level 4
Anonymous 1852	Case Report/Series	1852	UK	No	-99	-99	51.52	-0.1	1	0	Children (0-19)	2. Oedema Stage	No	-99	-99	Yes	typhoid fever.delirium	Unknown	Unknown	Unknown	Yes	Unknown	Yes	Unknown	Unknown	Unknown	Medical	leeches; murcurial purgative; chlorate of potash with bark; gargle with chloride of soda; application of nitric acid; wine; beef-tea; ammonia and bark	No	Yes	Yes	No	No	No complications	-99	No	Not reported	-99	-99	Anonymous. (1852). Cancrum Oris. The American Journal of Dental Science, 3(1), 112-116. Retrieved from http://ovidsp.ovid.com/ovidweb.cgi?T=JS&CSC=Y&NEWS=N&PAGE=fulltext&D=prem&AN=30750768	Europe	Pre-1900	Pre-1900	Pre-1900	Children (0-19)	Europe	Level 4
Levison 1851	Case Report/Series	1851	UK	Yes	*St. Bartholomew's Hospital,Gainsborough in Lincolnshire,	-99	51.5177	-0.100409	3	0	Children (0-19)	Multiple Stages	No	-99	-99	Yes	typhus fever; patient was naturally lymphatic, and of a strumous habit; living area was sickening to enter due to fetid atmosphere; disease-ridden towns; the third patient was likely to have had hyrocephalus internus during her infancy	Yes	Yes	Yes	Yes	No	Yes	Yes	Yes	Yes	Both	aqua rosae and nitric acid to be injected into patients mouth; seperation of portion of the jaw; removal of loose teeth excision of the superubandant portions of diseased gums; salt water	No	Yes	No	No	Yes	Head complications	facial deformity, removal of facial bones.	No	Not reported	-99	-99	Levison, J. L. (1851). Cases of Cancrum Oris. The American Journal of Dental Science, 2(1), 107-113. Retrieved from http://ovidsp.ovid.com/ovidweb.cgi?T=JS&CSC=Y&NEWS=N&PAGE=fulltext&D=prem&AN=30751063	Europe	Pre-1900	Pre-1900	Pre-1900	Children (0-19)	Europe	Level 4
Gould 1872	Case Report/Series	1872	UK	Yes	Magaret street infirmary for consumption and diseases of the chest and king's college hosptial	-99	51.5165	-0.145758	1	0	Not Reported	Multiple Stages	No	-99	-99	Yes	bronchopnuemonia; cough for two months; constipation, thirst, bad tooth, wasted	Unknown	Yes	Yes	Unknown	Yes	Yes	Unknown	Unknown	Unknown	Both	chlorate of potash; bark; chlorinated sodium lotion for mouth; opium; tooth extraction; cod liver oil; plastic surgery; perchloride of iron, syrup of iodide of iron. removal of a portion of dead bone,_x000D_ and also, by means of a small plastic operation on the buccal mucous membrane, counterbalanced the existing deformity	No	Yes	Yes	Yes	Yes	Not Reported	-99	No	Not reported	-99	-99	Gould, F. (1872). A CASE OF BRONCHO-PNEUMONIA,. FOLLOWED BY CANCRUM ORIS AND SUBSEQUENT NECROSIS OF JAW ; RECOVERY. The Lancet, 100(2553), 150. Retrieved from https://www.scopus.com/inward/record.uri?eid=2-s2.0-50449199029&doi=10.1016%2fS0140-6736%2802%2952159-0&partnerID=40&md5=3d821d2aa68c44c8affd6f7d2e8a6ec7	Europe	Pre-1900	Pre-1900	Pre-1900	Not Reported	Europe	Level 4
Murray 1889	Case Report/Series	1889	UK	No	Liverpool Infirmary for Children	-99	53.4183	-2.89631	7	3	Not Reported	Multiple Stages	No	-99	-99	Yes	pnuemonia	No	Unknown	Unknown	Yes	Yes	Yes	Unknown	Unknown	Unknown	Both	excision of deseased tissue followed by the application of nitric acid; cleaning of mouth	No	No	No	No	Yes	Not reported	-99	No	Not reported	-99	-99	Murray, R. W. (1889). CANCRUM ORIS. The Lancet, 133(3428), 959. Retrieved from https://www.scopus.com/inward/record.uri?eid=2-s2.0-50549149765&doi=10.1016%2fS0140-6736%2801%2991046-3&partnerID=40&md5=9ee1752ffe73b345e129b6550acfd3de	Europe	Pre-1900	Pre-1900	Pre-1900	Not Reported	Europe	Level 4
Vaizey 1946	Case Report/Series	1946	Ethiopia	No	*Menelik Hospital, Addis Ababa. Aethiopia.	-99	9.03889	38.7752	3	NA	All age groups	Multiple Stages	Yes	Yes - multiple	Case 1: smears trom the ulcers showed spirochaetes and fusiform bacilli of the Vincent type, together with streptococci and staphylococci. Case 2: Direct smears from this revealed spirochaetes, fusiform bacilli, streptococci, and staphylo- cocci.	Yes	Measles, amoebic dysentry	Unknown	Unknown	Unknown	Yes	Unknown	Yes	Unknown	Unknown	Unknown	Medical	sulphapyridine; penicillin	Yes	Yes	No	No	No	Not Reported	-99	No	Not reported	-99	-99	Vaizey, J. M. (1946). NOMA TREATED WITH PENICILLIN. British Medical Journal, 2(4461), 14-14. Retrieved from <Go to ISI>://WOS:A1946XU46400008	Africa	1941-1999	1900-1950	1925-1949	All ages	Africa	Level 4
Coupe 2013	Cohort	2013	Ethiopia	No	Addis Ababa	-99	9.03	38.74	26	NA	All age groups	Multiple Stages	No	-99	-99	Yes	underweight	Unknown	Yes	Unknown	Unknown	Unknown	Unknown	Unknown	Unknown	Unknown	Surgical	facial reconstruction; ankylosis release; genioplasty; radial forearm free flap; steeple flap; total lower lip reconstruction; bilatcostochondral graft; rib graft reconstruction; commisuroplasty; Abbe-Estlander; turnover flap; submental flap; lip closure; labiaplasty; nasal reconstruction	No	No	No	Yes	Yes	Not Reported	-99	Yes	Multiple	Secondary	predominantly affects children younger than 10 years in developing countries.World Health Organization figures suggest it affects 140,000 children a year._x000D_ However, this may be a significant underestimate as many sufferers never come into contact with medical services, and the mortality of the condition_x000D_ if untreated is 80% to 90%. This is unfortunate, because timely use of antibiotics can decrease the mortality of acute noma to about 8%.	Coupe, M. H., Johnson, D., Seigne, P., & Hamlin, B. (2013). Special article: airway management in reconstructive surgery for noma (cancrum oris). Anesthesia & Analgesia, 117(1), 211-218. Retrieved from http://ovidsp.ovid.com/ovidweb.cgi?T=JS&CSC=Y&NEWS=N&PAGE=fulltext&D=med9&AN=23733840	Africa	Post-2010	2000+	Post-2010	All ages	Africa	Level 4
Huijing 2011	Interventional	2011	Ethiopia	No	Addis Ababa	-99	9.03	38.74	17	0	All age groups	5. Sequelae Stage	No	-99	-99	No	-99	Unknown	Unknown	Unknown	Unknown	Unknown	Unknown	Unknown	Unknown	Yes	Surgical	facial reconstruction	Yes	Yes	No	Yes	Yes	Head complications	Scar tissue, bony ankylosis,	No	Not reported	-99	-99	Huijing, M. A., Marck, K. W., Combes, J., Mizen, K. D., Fourie, L., Demisse, Y., . . . McGurk, M. (2011). Facial reconstruction in the developing world: A complicated matter. British Journal of Oral and Maxillofacial Surgery, 49(4), 292-296. Retrieved from http://ovidsp.ovid.com/ovidweb.cgi?T=JS&CSC=Y&NEWS=N&PAGE=fulltext&D=emed12&AN=51039680	Africa	Post-2010	2000+	Post-2010	All ages	Africa	Level 3
Marck 2010	Cohort	2010	Ethiopia	No	Yekatit 12 Hospital,Addis Ababa	-99	9.04342	38.7604	37	0	All age groups	5. Sequelae Stage	No	-99	-99	No	-99	Unknown	Unknown	Unknown	Unknown	Unknown	Unknown	Unknown	Unknown	Unknown	Surgical	Simple procedures consisted of local excisions, extirpations and reconstructive procedures such as a skin graft or a local transposition flap. Treatments that involved significant tissue transfer (pedicled flaps and free flaps) or several stages in execution (delayed or prefabricated flaps) were considered complex.	Yes	Yes	No	Yes	Yes	Head complications	scar tissue, ankylosed jaw	No	Not reported	-99	-99	Marck, R., Huijing, M., Vest, D., Eshete, M., Marck, K., & McGurk, M. (2010). Early outcome of facial reconstructive surgery abroad: A comparative study. European Journal of Plastic Surgery, 33(4), 193-197. Retrieved from http://ovidsp.ovid.com/ovidweb.cgi?T=JS&CSC=Y&NEWS=N&PAGE=fulltext&D=emed11&AN=50824368	Africa	Post-2010	2000+	Post-2010	All ages	Africa	Level 3
Dijkstra 1986	Case Report/Series	1986	Ethiopia	No	Ethio-Swedish Children's Hospital in Addis Ababa,	Guraghe area	8.98045	38.7559	25	1	All age groups	Multiple Stages	No	-99	-99	Yes	patients had been sick prior to the onset of the necrotising lesion, 22% giving a history of measles, and 11%. of tuberculosis. 50% of the patients were anaemic at the time of presentation. Multiple necrotising lesions were found in two patients, one of whom died within 24 h of hospital admission. This was the only death. 77% of the patients exhibited differing degrees of protein-energy malnutrition, one patient having kwashiorkor. The patients came from varying rural areas in the country, one third of the patients were from the Guraghe area.	Unknown	Yes	Unknown	Yes	Unknown	Yes	Yes	Unknown	Unknown	Both	Management included antibiotic administration, such as penicillin and sometimes metronidazole, oral hygiene and nutritional rehabilitation. The first 8 patients were treated with multi-stage operations, as have been described by several authors. As specialist treatment was only available on a temporary basis, we found it desirable to develop a technique in which the major part of the reconstruction procedure was performed in one session._x000D_ The following 17 cases were treated in this way, leaving only minor procedures, such as division of the exterior pedicle of a deltopectoral flap, to be done at a later stage. In 2 cases further operations were necessary for partial flap necrosis. Reconstruction of the face was done using forehead island flap, abbe flab, sternocleidomastoid flap, cervicofacial rotation flab, platysma flap, tube pedicle flap. Osteotomy, tracheostomy, long-acting penicillin prophylaxis, tooth extraction. Post-op administration of prednisolone	Yes	Yes	No	Yes	Yes	Head complications	One patient developed osteo- myelitis of the mandible, secondary to osteotomy._x000D_ _x000D_ This was successfully treated with cloxacillin. Three patients developed superficial wound infec-tions which responded to antibiotics.	Yes	Prevalence	Both	Mostly in developing countries, female preponderance, mostly in children	Dijkstra, R., Abate-Green, C., & Yoo, M. C. (1986). Noma. European Journal of Plastic Surgery, 9(2), 46-51. Retrieved from http://ovidsp.ovid.com/ovidweb.cgi?T=JS&CSC=Y&NEWS=N&PAGE=fulltext&D=emed3&AN=17130444	Africa	1941-1999	1950-2000	1975-1999	All ages	Africa	Level 4
Bouman 2010	Cohort	2010	Multi-country	Yes	Addis Ababa/Sokoto	-99	9.4	42.01	63	NA	All age groups	Unclear	No	-99	-99	Yes	low BMI	Unknown	Yes	Unknown	Unknown	Unknown	Unknown	Unknown	Unknown	Unknown	Surgical	facial reconstruction surgery	No	No	No	Yes	No	Head complications	trismus	Yes	Incidence	Secondary	30000-40000	Bouman, M. A., Marck, K. W., Griep, J. E. M., Marck, R. E., Huijing, M. A., & Werker, P. M. N. (2010). Early outcome of noma surgery. Journal of Plastic, Reconstructive and Aesthetic Surgery, 63(12), 2052-2056. Retrieved from http://ovidsp.ovid.com/ovidweb.cgi?T=JS&CSC=Y&NEWS=N&PAGE=fulltext&D=emed11&AN=50844524	Africa	Post-2010	2000+	Post-2010	All ages	Africa	Level 4
Hebting 2016	Case Report/Series	2016	France	No	Saint-Bauzille-de-la-Sylve	-99	43.6098	3.55843	1	0	Adolsecent (10 - 19)	5. Sequelae Stage	No	-99	-99	No	-99	Unknown	Unknown	Unknown	Unknown	Unknown	Unknown	Unknown	Unknown	Unknown	Medical	physiotherapy, resection of a fibrous block, retraction correction seeking_x000D_ of the recovery of an oral opening	No	Yes	No	Yes	No	Not Reported	-99	No	Not reported	-99	-99	Hebting, J. M. (2016). Decision physiotherapy workshop: Issouf C. After-effects of cancrum-oris (noma). [Decision kinesitherapique : Issouf C. Sequelles de noma.]. Kinesitherapie, 16(176-177), 79-84. Retrieved from http://www.journals.elsevier.com/kinesitherapie-la-revue	Europe	Post-2010	2000+	Post-2010	Children (0-19)	Europe	Level 4
Catros 2014	Case Report/Series	2014	France	No	Bordeaux	-99	44.84	-0.58	1	0	Adult (>19)	3. Gangrenous Stage	Yes	Yes - single	pseudomonas aeruginosa	Yes	mixed connective tissue, steroid-induced diabetes, malnutrition	Yes	Yes	Yes	Unknown	Unknown	Yes	Unknown	Unknown	Unknown	Medical	methotrexate (MTX) and infliximab; Broad-spectrum antibiotherapy and parenteral nutrition have been established, necrotic mucosa removed	Yes	Yes	No	No	Yes	Not Reported	-99	No	Not reported	-99	-99	Catros, S., Prudence, M., Lérici, S., & Fricain, J. C. (2014). A case of necrotizing stomatitis: Noma of the rich countries? Medecine Buccale Chirurgie Buccale, 20(1), 27-34. Retrieved from https://www.scopus.com/inward/record.uri?eid=2-s2.0-85043620394&doi=10.1051%2fmbcb%2f2013102&partnerID=40&md5=303aedf61c9a943b09cbe9efe7c5e01d	Europe	Post-2010	2000+	Post-2010	Adult (>19)	Europe	Level 4
Ginisty 1996	Case Report/Series	2002	France	No	*Hopital saint Vicent-de-Paul, Paris	Gabon	48.8373	2.33482	1	0	Child (1 - <10)	4. Scarring Stage	No	-99	-99	No	-99	Unknown	Unknown	Unknown	Unknown	Unknown	Unknown	Unknown	Unknown	Unknown	Surgical	Flap reconstruction, osteotomy, mecanotherapy, massage	No	No	Yes	Yes	Yes	Not Reported	-99	No	Not reported	-99	-99	Ginisty, D., Piral, T., Adamsbaum, C., Camara, A., & Rak-Merkin, H. (1996). Permanent constriction of the jaws in children: 3 cases with extra-articular etiology. [French]. [Les constrictions permanentes des machoires de l'enfant. Trois cas d'etiologie extra-articulaire.]. Revue de Stomatologie et de Chirurgie Maxillo-Faciale, 97(1), 47-52. Retrieved from http://ovidsp.ovid.com/ovidweb.cgi?T=JS&CSC=Y&NEWS=N&PAGE=fulltext&D=emed6&AN=126225597.	Europe	2000-2009	2000+	2000-2009	Children (0-19)	Europe	Level 4
Cocquempot 2014	Case Report/Series	2014	France	No	military medico-surgical centre in France	Ndjamena, Chad	48.86	2.34	1	0	Child (1 - <10)	3. Gangrenous Stage	Yes	Yes - multiple	Pseudomonas Aeruginosa, staphylococcus aureus, serratia marcescens	Yes	Underweight, Poverty	Unknown	Yes	Unknown	Unknown	Unknown	Unknown	Unknown	Yes	Unknown	Both	Amoxicillin+clavulanic acid, amoxicillin; Metronidazole, Fumafer, Vitamins, F-75, Fluvermal, ciprofloxacin; removal of necrotic tissue. Dakin, Chlorhexidine and jelonet plus for wound dressing, autoreduction of dental articulation exercises	Yes	No	Yes	No	No	Head complications	aesthetic (cutaneous depression)	Yes	Multiple	Secondary	This acute gangrenous stomatitis has a combined morbidity-mortality rate that can reach 70%. It_x000D_ occurs worldwide but is most common in sub-Saharan Africa in children aged 2 to 16 years.In 1998, the World Health Organization (WHO) estimated that there were 140,000 children worldwide with noma worldwide, and a mortality rate of 79% due to pathology or complications . Children aged 1 to 4 are the most exposed age group even though late_x000D_ teenagers or young adults have been reported In 2006, based on notifications from twenty-two countries_x000D_ In Africa, the number of new cases has been estimated at 42,800	Cocquempot, K., Javaudin, O., Lerasle, P., & Aigle, L. (2014). Noma in a 4 year-old girl: a case report from Chad. [French]. [Noma chez une enfant : une observation au Tchad.]. Medecine et Sante Tropicales, 24(1), 99-104. Retrieved from http://ovidsp.ovid.com/ovidweb.cgi?T=JS&CSC=Y&NEWS=N&PAGE=fulltext&D=emed15&AN=604691342	Europe	Post-2010	2000+	Post-2010	Children (0-19)	Europe	Level 4
Reynaud 1978	Case Report/Series	1978	France	No	CHU Tours,2, Boulevard Tonelle,37033 Tours Cedex	-99	47.3858	0.667678	4	NA	Not Reported	Multiple Stages	No	-99	-99	No	-99	Unknown	Unknown	Unknown	Unknown	Unknown	Unknown	Unknown	Unknown	Unknown	Medical	antibiotherapy	Yes	No	No	No	No	Not Reported	-99	No	Not reported	-99	-99	Reynaud, J., Garand, G., Ployet, M. J., & Robier, A. (1978). [The pathogenesis of noma and Silvermann's syndrome: a subject for discussion (author's transl)]. Annales de Chirurgie Plastique, 23(4), 227-230. Retrieved from http://ovidsp.ovid.com/ovidweb.cgi?T=JS&CSC=Y&NEWS=N&PAGE=fulltext&D=med1&AN=755432	Europe	1941-1999	1950-2000	1975-1999	Not Reported	Europe	Level 4
Kaba 2002	Case Report/Series	2002	Gabon	No	Centre Hospitalier de Libreville	-99	0.392471	9.4482	1	0	Child (1 - <10)	3. Gangrenous Stage	No	-99	-99	No	-99	Unknown	Unknown	Unknown	Unknown	Unknown	Unknown	Unknown	Unknown	Unknown	Both	Morniflumate, oxacillin, debridement of necrotic tissue, wound cleaning with sodium hypochloride and antiseptics, betalactame antibiotics, macrolides, imidazole, antimalarial, antianemics, glucose infusion, Vitamin complexes	Yes	Yes	No	No	Yes	Not Reported	-99	Yes	Prevalence	Secondary	most common in children 2-15yrs	Kaba, M., & Traore, M. (2002). Noma: apropos of a case in a 9-year-old child at the Centre Hospitalier de Libreville (Gabon). [French]. [Le noma: a propos d'un cas chez un enfant de 9 ans au Centre Hospitalier de Libreville (Gabon).]. Odonto-stomatologie tropicale = Tropical dental journal, 25(99), 26-28. Retrieved from http://ovidsp.ovid.com/ovidweb.cgi?T=JS&CSC=Y&NEWS=N&PAGE=fulltext&D=emed7&AN=35541812.	Africa	2000-2009	2000+	2000-2009	Children (0-19)	Africa	Level 4
Malberger 1967	Cohort	1967	Gambia	No	*Royal Victoria Hospital, Bathurst,	-99	13.4575	-16.5772	6	5	Child (1 - <10)	Multiple Stages	Yes	Yes - single	Vincent's organisms,	Yes	food debris; plaque	Unknown	Yes	Yes	Yes	No	Yes	No	Unknown	Unknown	Neither	-99	No	No	No	No	No	Head complications	Sequestration ,exposed alveolar bone with no granulation tissue	Yes	Incidence	Primary	Among 7,650 patients who attended the oral surgery clinic in the Royal Victoria Hospital, Bathurst, Gambia, between February 1964 and March 1965, were 50 young children between the ages of 1 to 6 years who suffered from acute oral necrotizing diseases.	Malberger, E. (1967). Acute infectious oral necrosis among young children in the Gambia, West-Africa. Journal of Periodontal Research, 2(2), 154-162. Retrieved from http://ovidsp.ovid.com/ovidweb.cgi?T=JS&CSC=Y&NEWS=N&PAGE=fulltext&D=med1&AN=4229983	Africa	1941-1999	1950-2000	1950-1974	Children (0-19)	Africa	Level 4
Giessler 2011	Case Report/Series	2011	Germany	Yes	*Department of Plastic, Hand and Reconstructive Microsurgery, BG Trauma Center Murnau and Africa (sites not specified)	Africa	47.6826	11.2062	4	0	All age groups	Multiple Stages	No	-99	-99	Yes	Malnutrition, malaria, parasites, upper and lower airway infections	Unknown	Yes	Unknown	Yes	Yes	Yes	Unknown	Unknown	Unknown	Both	Antibiotics were started during surgery and continued for 7 days postoperative. An antiseptic mouthwash was used if possible. All microanastomoses were performed with loupes . Debridement, Physiotherapy, vitamin supplementation, NGT or oral feeding. In four patients, one parascapular flap with an avascular rib graft, one microvascular osteocutaneous flap from the subscapular system, one single-stage sequential chimeric medial femoral condyle (MFC)/radial forearm flap, and one two-stage sequential chimeric osteofasciocutaneous_x000D_ fibula/anterolateral thigh (ALT) flap were successfully transplanted as the initial steps for later comprehensive_x000D_ facial reconstruction. In the ankylosis cases (1, 3,_x000D_ and 4), release was possible with temporomandibular_x000D_ joint preservation.	Yes	No	No	Yes	Yes	No complications	-99	Yes	Prevalence	Secondary	mostly in young infants after breastfeeding	Giessler,G.A.,First Experiences with Simultaneous Skeletal and Soft Tissue Reconstruction of Noma-Related Facial Defects. Goetz A. Giessler, M.D., Ph.D.,1 Andre ? Borsche, M.D.,2 Paul K. Lim, M.D.,3 Andreas B. Schmidt, M.D.,1 and C.-Peter Cornelius, M.D., D.M.D., Ph.D.4	Europe	Post-2010	2000+	Post-2010	All ages	Europe	Level 4
Ampofo 1950	Case Report/Series	1950	Ghana	No	-99	-99	5.56	-0.2	1	0	Child (1 - <10)	3. Gangrenous Stage	Yes	Yes - multiple	spirochetes, fusiforms, cocci, bacilli	Yes	ariboflavinosis, emaciated	Unknown	Yes	Yes	Unknown	Unknown	Unknown	Unknown	Unknown	Unknown	Medical	aureomycin	Yes	No	No	No	No	No complications	-99	No	Not reported	-99	-99	Ampofo, O., & Findlay, G. M. (1950). Oral aureomycin in the treatment of tropical ulcers and cancrum oris. Transactions of the Royal Society of Tropical Medicine & Hygiene, 44(3), 307-310. Retrieved from http://ovidsp.ovid.com/ovidweb.cgi?T=JS&CSC=Y&NEWS=N&PAGE=fulltext&D=med1&AN=14809753	Africa	1941-1999	1950-2000	1950-1974	Children (0-19)	Africa	Level 4
Bah 2009	Case Report/Series	2009	Guinea	No	CHU Conakry	-99	9.5062	-13.7047	5	5	Child (1 - <10)	1. Acute necrotizing gingivitis	No	-99	-99	Yes	HIV; pruritus; Opportunistic Conditions encountered were diarrhea, candidiasis bucco-pharyngeal and weight loss observed in all patients	Unknown	Yes	Unknown	Yes	Yes	Yes	Unknown	Unknown	Unknown	Both	ampicillin; metronidazole; dehydration and vitamin therapy; excision of necrotic areas; bone sequestration	Yes	Yes	No	No	Yes	Not applicable -death	-99	Yes	Incidence	Secondary	2 -4 cases per 10000	Bah, A. T., Barry, M., Camara, S. A. T., Cisse, A., & Diallo, O. R. (2009). Le noma chez les enfants infectes par le VIH au CHU de Conakry: 5 cas. Mali Medical, 24(3), 71-74.	Africa	2000-2009	2000+	2000-2009	Children (0-19)	Africa	Level 4
Madsen 2017	Case Report/Series	2017	Guinea-Bissau	No	*Northern part of Bissau,Hilfsaktion noma clinic, transfers to Hospital Nacional Simão Mendes	-99	11.8651	15.5856	1	0	Adult (>19)	Multiple Stages	No	-99	-99	Yes	HIV	Unknown	Yes	Unknown	Yes	No	No	Unknown	Unknown	Unknown	Medical	amoxicillin; metronidazole	Yes	Yes	Unknown	No	No	Head complications	perforation from the oral and nasal captivity to the right cheek and loss of teeth corresponding to the previously infected area	Yes	Incidence	Secondary	The WHO estimated in 1998 an global incidence of 140,000 new cases a year [4] of which 100,000 are seen in Sub-Saharan Africa	Madsen, T., Medina, C., Jespersen, S., Wejse, C., & Honge, B. L. (2017). Noma in an HIV infected patient in Guinea-Bissau: a case report. Infection, 45(6), 897-901. Retrieved from http://ovidsp.ovid.com/ovidweb.cgi?T=JS&CSC=Y&NEWS=N&PAGE=fulltext&D=med13&AN=28589415	Africa	Post-2010	2000+	Post-2010	Adult (>19)	Africa	Level 4
Uri 1947	Case Report/Series	1947	Hungary	No	Debrechen, Hungary	-99	47.54	21.63	1	1	Child (1 - <10)	Multiple Stages	Yes	Yes - multiple	Smears displayed spirochetes, fusiform bacilli and gram-positive cocci in abundance. Small intestine revealed signs of bacillus typhi	Yes	appendicitis, typhoid	Unknown	Unknown	Unknown	Yes	Unknown	Yes	Unknown	Unknown	Unknown	Both	laparatomy, chamomile tea as a mouthwash, penicillin	Yes	Yes	No	No	Yes	Not applicable -death	-99	No	Not reported	-99	-99	Uri, J. (1947). The role of shedding teeth in the propagation of gangrenous stomatitis. Dental items of interest, 69(5), 401-405. Retrieved from https://www.scopus.com/inward/record.uri?eid=2-s2.0-84872637687&partnerID=40&md5=9438e1fb76ff662856559975c9b6dc78.	Europe	1941-1999	1900-1950	1925-1949	Children (0-19)	Europe	Level 4
Kumar 1998	Case Report/Series	1998	India	No	*Department of Pediatric Surgery, Christian Medical College and Hospital, Vellore	-99	12.9246	79.1346	1	0	Adolsecent (10 - 19)	Unclear	No	-99	-99	Yes	Her past history revealed that at the age of 4 years she had measles followed by kwashiorkor, bronchopneumonia, right-sided otitis media, and cancrum oris a€ecting the right cheek.	Yes	Yes	Yes	Yes	Yes	Yes	Unknown	Unknown	Unknown	Surgical	a near-total conservative right parotidectomy	Yes	Yes	No	No	Yes	Head complications	gangrene of the oral mucosa and submucosa.	No	Not reported	-99	-99	Kumar, M., Sen, S., Zachariah, N., Thomas, R. J., & Mammen, K. E. (1998). Recurrent parotid abscess formation 8 years after an episode of cancrum oris. Pediatric Surgery International, 13(2-3), 162. Retrieved from http://ovidsp.ovid.com/ovidweb.cgi?T=JS&CSC=Y&NEWS=N&PAGE=fulltext&D=med4&AN=9563034	Asia	1941-1999	1950-2000	1975-1999	Children (0-19)	Asia	Level 4
Eipe 2005	Case Report/Series	2005	India	No	Rural Secondary level Hospital in Central India (Padhar Hospital).	-99	22.0551	77.8651	1	0	Adolsecent (10 - 19)	5. Sequelae Stage	No	-99	-99	Yes	ten years previously, localised skin infection of the upper mouth and lip with fever.	Unknown	Unknown	Unknown	Yes	Unknown	Unknown	Unknown	Unknown	Unknown	Both	oral diazepam, Abbe flap reconstruction	No	No	No	Yes	No	No complications	-99	No	Not reported	-99	-99	Eipe, N., Neuhoefer, E. S., La Rosee, G., Choudhrie, R., Samman, N., & Kreusch, T. (2005). Submental intubation for cancrum oris: a case report. Paediatric Anaesthesia, 15(11), 1009-1012. Retrieved from http://ovidsp.ovid.com/ovidweb.cgi?T=JS&CSC=Y&NEWS=N&PAGE=fulltext&D=med5&AN=16238567	Asia	2000-2009	2000+	2000-2009	Children (0-19)	Asia	Level 4
Jayasankar 2004	Case Report/Series	2004	India	No	*Department of Oral Dental Pathology, Government College and Hospital, Ahmedabad	-99	23.0502	72.6047	1	0	Adolsecent (10 - 19)	2. Oedema Stage	Yes	Yes - single	Colonies of Staphylococcus	Yes	Aplastic anemia, several episodes of severe illness in childhood, plaque deposits	Unknown	No	Yes	No	No	Yes	Unknown	Unknown	Unknown	Both	Systemic antibiotics and Local antiseptic coverage; necrosed tissue and bones were removed. An obturator was placed, blood transfusion	Yes	Yes	No	No	Yes	Head complications	Oro-nasal fistula	No	Not reported	-99	-99	Jayasankar, P. P., Chavda, J., & Shah, R. M. (2004). Oro-nasal fistula of infective origin and alveolar necrosis in a 13 year old boy. Indian Journal of Dental Research, 15(3), 107-109. Retrieved from http://ovidsp.ovid.com/ovidweb.cgi?T=JS&CSC=Y&NEWS=N&PAGE=fulltext&D=med5&AN=15915633	Asia	2000-2009	2000+	2000-2009	Children (0-19)	Asia	Level 4
Agrawal 2001	Case Report/Series	2001	India	No	Pondicherry	-99	11.94	79.83	1	NA	Adult (>19)	5. Sequelae Stage	No	-99	-99	Yes	exanthematous fever during childhood;	Unknown	Unknown	Unknown	Unknown	Unknown	Unknown	Unknown	Unknown	Unknown	Surgical	moustache reconstruction using an extended midline forehead flap	No	No	No	Yes	No	Head complications	upper lip and nose defect	No	Not reported	-99	-99	Agrawal, K., & Panda, K. N. (2001). Moustache reconstruction using an extended midline forehead flap. British Journal of Plastic Surgery, 54(2), 159-161. Retrieved from http://ovidsp.ovid.com/ovidweb.cgi?T=JS&CSC=Y&NEWS=N&PAGE=fulltext&D=med4&AN=11207129	Asia	2000-2009	2000+	2000-2009	Adult (>19)	Asia	Level 4
Madabhavi 2018	Case Report/Series	2018	India	No	Kerudi Cancer Hospital, Bagalkot, Karnataka	-99	16.1727	75.6557	1	0	Adult (>19)	3. Gangrenous Stage	No	-99	-99	Yes	Acute Lymphoblastic Leukemia	Yes	No	Unknown	Unknown	Unknown	Unknown	Unknown	Unknown	Unknown	Medical	She was given 7 days of empirical antibiotics such as imipenem, vancomycin and fluconazole in view of infectious etiology. four cycles of cyclophosphamide, vincristine and prednisolone and intrathecal methotrexate were given.	Yes	Yes	No	No	No	Head complications	Severe facial tissue necrosis and scarring below the nasal area	No	Not reported	-99	-99	Madabhavi I, Revannasiddaiah S, Sarkar M. Cancrum oris (noma): An early sign of acute lymphoblastic leukemia relapse. Indian J Dermatol Venereol Leprol 2018;84:373)	Asia	Post-2010	2000+	Post-2010	Adult (>19)	Asia	Level 4
Zawar 2018	Case Report/Series	2018	India	No	Dermatology, MVP’s Dr.V.P Medical College &_x000D_ Hospital & Research Centre	-99	20.0358	73.8523	1	0	Adult (>19)	2. Oedema Stage	Yes	Yes - multiple	bacterial culture of discharge from the ulcer grew b-hemolytic Gram-negative, pleomorphic rods suggestive of Fusobacterium necrophorum.	No	-99	Unknown	No	Unknown	No	No	No	Unknown	Unknown	No	Medical	metronidazole, amoxicillin, clavulanic acid, oral antipyretics, chlorhexidine mouthwash	Yes	Yes	No	No	No	Not Reported	-99	No	Not reported	-99	-99	Zawar, V., Pawar, M., Kumavat, S., Shah, M., & Chaddha, C. (2018). A progressive ulcer in immunocompetent man: cancrum oris. Tropical Doctor, 48(1), 60-62. Retrieved from http://ovidsp.ovid.com/ovidweb.cgi?T=JS&CSC=Y&NEWS=N&PAGE=fulltext&D=prem2&AN=28541141	Asia	Post-2010	2000+	Post-2010	Adult (>19)	Asia	Level 4
Ghorui 2018	Case Report/Series	2018	India	No	*Department of Oral & Maxillofacial Surgery, Guru Nanak_x000D_ Institute of Dental Sciences & Research, Kolkata,	-99	22.6949	88.3772	1	0	Adult (>19)	5. Sequelae Stage	No	-99	-99	Yes	polio; scoliosis, anterior maxilla and palatal floor filled with larvae, Patients medical_x000D_ condition was very poor, accompanied with scoliosis and_x000D_ haemoglobin was 3.5 gm/dl. Malnourished and poor respiratory function.	Unknown	Yes	Yes	Yes	No	Yes	Unknown	Unknown	Unknown	Both	The patient was managed accordingly with erythropoietin injection, fresh frozen plasma infusion. Nutritional status was improved with the help of multivitamin infusion. Spirometry was started to improve pulmonary functions. Debridement of the oral cavity with oil of turpentine was done for getting rid of the larvae and Intra oral irrigation with povidone iodine was performed as regular interval for improvement of the oral hygiene. Surgery was performed after 14 days of admission when her haemoglobin was raised to 10 gm/dl. Fibre optic assisted intubation was performed.	No	Yes	No	Yes	Yes	Not Reported	-99	No	Not reported	-99	-99	Ghorui, T., & Ray, A. (2018). Release of Extra Articular Ankylosis of Jaws as a Sequelae of Cancrum Oris with Extensive Gingival Myasis in a Scoliosis Patient: A Rare Case Report. Indian Journal of Otolaryngology and Head and Neck Surgery. Retrieved from https://www.scopus.com/inward/record.uri?eid=2-s2.0-85056615380&doi=10.1007%2fs12070-018-1526-x&partnerID=40&md5=7047e34afa4814c00d48a5c4f1801786	Asia	Post-2010	2000+	Post-2010	Adult (>19)	Asia	Level 4
Bagewadi 2017	Case Report/Series	2017	India	No	-99	-99	25.23	88.77	1	0	Adult (>19)	5. Sequelae Stage	No	-99	-99	Yes	The patient was poorly built and poorly nourished	Unknown	Yes	Unknown	Unknown	Unknown	Yes	Unknown	Unknown	Unknown	Both	Indigenous treatment, surgical treatment to excise bony fusion of the right arch.	No	No	Yes	Yes	No	Head complications	bony fusion of the maxilla and mandibule	Yes	Prevalence	Secondary	30 000 to 140000 cases	Bagewadi, S. B., Awasthi, U. R., Mody, B. M., Suma, G. N., & Garg, S. (2015). Bony fusion of the maxilla and mandible as a sequelae of noma: A rare case report. Imaging Science in Dentistry, 45(3), 193-198. Retrieved from https://www.scopus.com/inward/record.uri?eid=2-s2.0-84945249909&doi=10.5624%2fisd.2015.45.3.193&partnerID=40&md5=87f11e2226f6b5635b3ecd77e7a87c57	Asia	Post-2010	2000+	Post-2010	Adult (>19)	Asia	Level 4
Arvind 2010	Case Report/Series	2010	India	No	-99	-99	28.67	77.21	1	0	Adult (>19)	3. Gangrenous Stage	Yes	Yes - multiple	pseudomonas aeruginosa, klebsiella, staphylococcus aureus	Yes	fever, cough, acute myeloid luekemia;	Yes	Unknown	Unknown	Unknown	Yes	Yes	Unknown	Unknown	Unknown	Both	mitoxantrone; cytarabine; wound debridement; broad spectrum antibiotics; antifungals; amphotericin b	Yes	No	No	No	Yes	Not Reported	-99	No	Not reported	-99	-99	Arvind, K., Anita, V., Satish, S., Shirley, S., & Krishnarathinam. (2010). Cancrum oris-associated with acute myeloid leukemia: a forgotten disease. International Journal of Head and Neck Surgery, 1(3), 167-169. Retrieved from http://www.ijhns.com	Asia	Post-2010	2000+	Post-2010	Adult (>19)	Asia	Level 4
Lathigara 1935	Case Report/Series	1935	India	No	Bilkha	-99	21.4404	70.5963	1	1	Adult (>19)	Multiple Stages	No	-99	-99	No	-99	Unknown	Unknown	Unknown	Unknown	No	Unknown	Unknown	Unknown	Unknown	Both	potassium permanganate gargle; tooth powder; gum paint; I removed the two teeth and a considerable portion of the slough. On cleansing the part a hole appeared which communicated directly with the oral cavity, just below the left nostril. I irrigated the cavity thus formed with warm Milton lotion and packed it with sterile iodoform gauze.; daily dissection of slough;	No	Yes	No	No	No	Not applicable -death	-99	No	Not reported	-99	-99	Lathigara, M. D. (1935). An Unusual Case of Cancrum Oris. Indian Medical Gazette, 70(11), 626-627. Retrieved from http://ovidsp.ovid.com/ovidweb.cgi?T=JS&CSC=Y&NEWS=N&PAGE=fulltext&D=prem1&AN=29012703	Asia	1900-1940	1900-1950	1925-1949	Adult (>19)	Asia	Level 4
O'Gorman 1882	Case Report/Series	1882	India	No	Landour Depot Hospital from Roorkeer	-99	30.459	78.0952	1	1	Adult (>19)	Multiple Stages	No	-99	-99	Yes	syphyllis; suffering from prolonged fever of a continued type, with enlargement of the spleen; poor appetite	Unknown	Unknown	Unknown	Yes	Unknown	Yes	Unknown	Unknown	Unknown	Medical	quinine; wine; iodine; chloral and bromide H S; carbolic mouthwash; brandy; ammonia and bark; Condy's cluid; morhia; turpentine stupes; egg and brandy flips; milk and beef tea; starch and opium enemas; carbolic dressing	No	Yes	No	No	No	Not applicable -death	-99	No	Not reported	-99	-99	O'Gorman, P. W. (1882). Cancrum Oris in an European Soldier; Enlarged Spleen; Pancreatic Disease Post-Mortem Results. Indian Medical Gazette, 17(1), 14-15. Retrieved from http://ovidsp.ovid.com/ovidweb.cgi?T=JS&CSC=Y&NEWS=N&PAGE=fulltext&D=prem1&AN=28998790	Asia	Pre-1900	Pre-1900	Pre-1900	Adult (>19)	Asia	Level 4
Majumder 1938	Case Report/Series	1938	India	No	Assam	-99	26.1436	91.7886	3	2	Adult (>19)	2. Oedema Stage	No	-99	-99	Yes	pneumonia	Unknown	Unknown	Unknown	Yes	Yes	Yes	Unknown	Unknown	Unknown	Medical	boric compress; potassium chlorate gargle; diluted hydrogen peroxide; Prontosil album oral (Bayer)	No	Yes	No	No	Yes	Not Reported	-99	No	Not reported	-99	-99	Majumder, D. C. (1938). A Case Note on Cancrum Oris Following Pneumonia Treated by Prontosil. Indian Medical Gazette, 73(10), 614. Retrieved from http://ovidsp.ovid.com/ovidweb.cgi?T=JS&CSC=Y&NEWS=N&PAGE=fulltext&D=prem1&AN=29014301	Asia	1900-1940	1900-1950	1925-1949	Adult (>19)	Asia	Level 4
Sen Gupta 1945	Case Report/Series	1945	India	No	*School of Tropical Medicine Calcutta	-99	22.5749	88.36	6	0	All age groups	Multiple Stages	Yes	Yes - multiple	Case 1: Stools showed ascaris ova, 1,000/c.c.; pus_x000D_ the cancrum area showed gram-positive cocci in_x000D_ c'usters and chains and fusiform bacilli. Case 2: positive Stools showed ascaris ova 300/c.cm. and E. nana cysts. Case 3: Stools?cysts of giardia intestinalis. Culture of swab from the cancrum showed streptococci (not. haemolytic) and Staphylococcus aureus. Case 4: Tibial puncture?Leishman-Donovan bodies present. Swab from the cancmm oris?gram-positive cocci and bacilli, gram-nescative bacilli, fusi- form bacilli, and spirochaetes. Case 5: Swab from the cancrum?fusiform bacilli, spirochaetes,_x000D_ gram-positive and gram-negative bacilli and cocci. Case 6: Swab from the cancrum?aram-positive cocci,_x000D_ gram-negative bacilli, fusiform bacilli and spirochetes.	Yes	age, malnutrition, kala-azar, anaemic, fever with chill and rigor, attacks of diarrhoea, fever for six months, occasional swelling of feet, bleeding from gums for three months	Unknown	Yes	Unknown	Yes	Unknown	Yes	Unknown	Unknown	Unknown	Surgical	Penicillin, Supportive therapy (IV Glucose, Vit B ,and C , calcium, nourishing diet, blood transfusion and haematinics), surgical drainage of pus	Yes	Yes	No	No	Yes	Head complications	loose necrosed part of mandible	Yes	Prevalence	Secondary	Figures showing the Actual proportion of cases that recovered in India are not definitely known. In China where about 15 per cent of kala-azar cases were found to develop cancrum oris, Fu-tang Chu and^huan Fan (1936) found that 39 out of 79 cases died (about 50 per cent), and in children oelow 2 years 77.7 per cent cases died.	Sen Gupta, P. C., & Chakravarty, N. K. (1945). Penicillin in Cancrum Oris complicating Kala-Azar. Indian Medical Gazette, 80(11), 542-545. Retrieved from http://ovidsp.ovid.com/ovidweb.cgi?T=JS&CSC=Y&NEWS=N&PAGE=fulltext&D=caba0&AN=19462901341	Asia	1941-1999	1900-1950	1925-1949	All ages	Asia	Level 4
Mehrotra 1966	Case Report/Series	1966	India	No	General Hospital Neyveli Lignite Coorporation Limited	-99	11.6204	79.4825	20	3	All age groups	Unclear	No	-99	-99	Yes	malnutrition, Hypoproteinemia, Avitaminosis, Chickenpox, measles, marasmus, elephantitis, anemia, Pyrexia, luekemia, patients from under-developed country	Yes	Yes	Unknown	Yes	Yes	Yes	Unknown	Yes	Unknown	Both	High protien diet, sequestrectomy, blood transfusion, antibiotics, reconstructive surgery, tetracycline, plastic repair, tracheostomy, hydrocortisone, mepacrine, chlorpromazine, pyridoxine	Yes	Yes	No	Yes	Yes	Head complications	Cheek adhesion and contractures, sequestration	Yes	Both I/P	Secondary	Fu-tang and Chuan 1936 surveyed a 100 cases of noma seen in Peking hospital between 1921 and 1935. Most cases occured in malnourised children. 79 followed kala azar showing a mortality of 49.3%. Numerous other individual, secondary cases reported.	Mehrotra, M. C. (1966). Cancrum oris. A clinical survey of 20 cases. Journal of the Indian Medical Association, 47(11), 555-557 . Retrieved from http://ovidsp.ovid.com/ovidweb.cgi?T=JS&CSC=Y&NEWS=N&PAGE=fulltext&D=med1&AN=5980942	Asia	1941-1999	1950-2000	1950-1974	All ages	Asia	Level 4
Auluck 2005	Case Report/Series	2005	India	No	Department of Paediatrics, KMC Manipal	-99	13.3542	74.7871	1	NA	Child (1 - <10)	Multiple Stages	Yes	Yes - multiple	multiple gram negative bacteria	Yes	malnutrition, anemia, cystic fibrosis, bronchiectasis,	Unknown	Yes	No	Unknown	Yes	Yes	Unknown	Unknown	Unknown	Both	local wound care, antibiotics( amoxicilline, cristalline penicilline, vancomycine, metronidazole, ciprofloxacine,fluconazole, erythromycine) supplemental parenteral fluid replacement,blood transfusion, vitamin supplements, incision and drainage	Yes	Yes	No	No	Yes	Not Reported	-99	No	Not reported	-99	-99	Auluck, A., & Pai, K. M. (2005). Noma: Life Cycle of a Devastating Sore--Case Report and Literature Review. Journal of the Canadian Dental Association, 71(10).	Asia	2000-2009	2000+	2000-2009	Children (0-19)	Asia	Level 4
Behanan 2004	Case Report/Series	2004	India	No	Karnataka	-99	14.6757	75.7571	1	NA	Child (1 - <10)	1. Acute necrotizing gingivitis	Yes	No	-99	Yes	malnourished; stunted growth; intermittent fever; signs of chronic lung disease	Unknown	Yes	Unknown	Unknown	Yes	Yes	Unknown	Unknown	Unknown	Medical	amoxicilin; metronidazole; gentamicin; vanconycin; ciprofloxacin; high protein diet; nutritional supplements; hydrogen peroxide used locally; Eusol solution and boric acid	Yes	Yes	No	No	Yes	Not Reported	-99	No	Not reported	-99	-99	Behanan, A. G., Auluck, A., & Pai, K. L. (2004). Cancrum oris. British Journal of Oral & Maxillofacial Surgery, 42(3), 267-269. Retrieved from http://ovidsp.ovid.com/ovidweb.cgi?T=JS&CSC=Y&NEWS=N&PAGE=fulltext&D=med5&AN=15121279	Asia	2000-2009	2000+	2000-2009	Children (0-19)	Asia	Level 4
Vaidya 2006	Case Report/Series	2006	India	No	R D Gardi Medical College	-99	23.2326	75.8116	1	NA	Child (1 - <10)	3. Gangrenous Stage	Yes	Yes - multiple	Secondary - The exact bacteriology is uncertain, although Vincent's_x000D_ spirochaete and fusiform bacillus in symbiosis have been_x000D_ considered to be the actual cause of the condition (Ref. 5). Acute_x000D_ necrotising gingivitis and oral herpetic ulcers are considered to_x000D_ be antecedent lesions and Fusobacterium necrophorum and_x000D_ Provotella intermedia, alpha- hemolytic streptococci and_x000D_ actinomyces species have been isolated from the lesions. Other_x000D_ organisms, which have been isolated from the lesions, are_x000D_ Peptostreptococcus micros, Veillonella parvula, Staphylococcus_x000D_ aureus, and Pseudomonas (Ref. 6, 7.) Additional to production_x000D_ of a growth-stimulating factor for Provotella intermedia,_x000D_ Fusobacterium necrophorum displays a classic endotoxin, a_x000D_ dermonecrotic toxin, a cytoplasmic toxin, and a hemolysin.	Yes	one and half year female child belonging to poor economic group and living in sub-standard condition with poor sanitation and live stock presented with history of ulceration in gingiva and palate since 7 days in December 2004.anaemic; malnourished; febrile; had difficulty in deglutition	Unknown	Yes	Unknown	Unknown	No	Yes	Yes	Yes	Unknown	Medical	Systemic antibiotic crystalline penicillin and metrogyl were started. Intravenous fluids, antipyretics, anti-inflammatory drugs supported the management and as patient was anaemic, blood tranfusion was started	Yes	Yes	No	No	No	Not Reported	-99	Yes	Prevalence	Secondary	The disease usually affects children aged 2-16 years particularly, in Sub-Saharan Africa from 1 to 7 cases /1000 population.	Vaidya, S., Agrawal, A., & Sharma, V. K. (2006). Cancrum Oris: A case report. Indian Journal of Otolaryngology and Head and Neck Surgery, 58(4), 411-413. Retrieved from https://www.scopus.com/inward/record.uri?eid=2-s2.0-70349282107&doi=10.1007%2fBF03049618&partnerID=40&md5=b14377abd86b9ceb416d3da7f05cf7ec	Asia	2000-2009	2000+	2000-2009	Children (0-19)	Asia	Level 4
Mishra 1986	Case Report/Series	1986	India	No	Oral and Maxillofacial Surgery, Goa Dental College and Hospital	-99	15.4653	73.8571	1	0	Child (1 - <10)	2. Oedema Stage	Yes	Yes - multiple	pseudomonas aeruginosa and Bacterium antatum.	Yes	patient suffered from measles 16 days before the initial symptoms arose. On general examination the patient was found to be very weak, pale, toxic and under nourished weighing only ten Kgs. crepitus and rhonchi in both lungs, enlarged liver and oedema. Kwashiorker and Bronchopneumonia, child of poor family	Unknown	Yes	Unknown	Yes	Yes	Yes	Unknown	Yes	Unknown	Both	penicillin, metronidazole, 10% dextrose and multivitamins; Irrigation with 2% hydrogen peroxide; blood transfusion; removal of slough, mobile ED/ was extracted, sequestrectomy	Yes	Yes	No	No	Yes	Head complications	Trismus; sequestration, dimple due to contracture developed on the face	No	Not reported	-99	-99	Mishra, Y. C., & Manjula, D. (1986). Gangrenous stomatitis--a case report. Journal of the Indian Dental Association, 58(11), 465-468. Retrieved from http://ovidsp.ovid.com/ovidweb.cgi?T=JS&CSC=Y&NEWS=N&PAGE=fulltext&D=emed3&AN=17764630 .	Asia	1941-1999	1950-2000	1975-1999	Children (0-19)	Asia	Level 4
Dhanrajani 2014	Case Report/Series	2014	India	No	*Jaslok Hospital and Breach Candy Hospital, Mumbai, India.	-99	18.9717	72.8096	1	0	Child (1 - <10)	1. Acute necrotizing gingivitis	No	-99	-99	No	-99	Unknown	Unknown	Unknown	Unknown	Unknown	Unknown	Unknown	Unknown	Unknown	Neither	-99	No	No	No	No	No	Not Reported	-99	No	Not reported	-99	-99	Dhanrajani, A., & Khubchandani, R. P. (2014). Acute gangrenous gingivitis - Early stage noma. Indian Pediatrics, 51(4), 333. Retrieved from http://www.springer.com/medicine/pediatrics/journal/13312	Asia	Post-2010	2000+	Post-2010	Children (0-19)	Asia	Level 4
Vaidyanathan 2005	Case Report/Series	2005	India	No	K. E. M. Hospital, Parel	-99	19.0015	72.8422	1	0	Child (1 - <10)	Multiple Stages	Yes	Yes - single	Blood culture showed growth of Pseudomonas aeruginosa, as also the nasal swab and the wound swab from the lower limbs. Secondary - Fusobacterium necrophorum and Prevotella intermedia are the suspected causative organisms.[2],[6,][8] Other reported organisms isolated from the Noma lesions include alpha- hemolytic Streptococci, Actinomyces spp., Peptostreptococcus micros, Veillonella parvula, Staphylococcus aureus, Corynebacterium pyogenes, Bacteroides fragilis, Bacillus cereus, and Pseudomonas spp.[3],[8]	Yes	age(2.5yrs), anaemia, pseudomonas, unimmunized, otorrhoea, cough, malnutrition, features of rickets	Unknown	Yes	Unknown	Unknown	Unknown	Yes	Unknown	Unknown	Unknown	Medical	The patient was treated with a 4-week course of intravenous ceftazidime,_x000D_ amikacin, and vancomycin.	Yes	No	No	No	No	Head complications	He recovered with persistence of the right facial palsy. Plastic surgical nasal reconstruction was advised at discharge.	Yes	Both I/P	Secondary	WHO estimates of incidence and prevalence	Vaidyanathan, S., Tullu, M. S., Lahiri, K., & Deshmukh, C. (2005). Pseudomonas sepsis with Noma: An association? Indian Journal of Medical Sciences, 59(8), 357-360. Retrieved from http://ovidsp.ovid.com/ovidweb.cgi?T=JS&CSC=Y&NEWS=N&PAGE=fulltext&D=emed9&AN=41247014.	Asia	2000-2009	2000+	2000-2009	Children (0-19)	Asia	Level 4
Oberoi 1985	Case Report/Series	1985	India	No	All India Institute of Medical Science, New delhi	-99	28.5672	77.2098	1	0	Child (1 - <10)	Unclear	No	-99	-99	Yes	Severe malnutrition	Unknown	Yes	Unknown	Unknown	Unknown	Unknown	Unknown	Unknown	Unknown	Both	Broad Spectrum antibiotics and protein rich transnasal nutrition, ketamine, tracheostomy, incision and drainage of an axillary abscess	Yes	Yes	No	No	Yes	Not Reported	-99	No	Not reported	-99	-99	Oberoi, G. S., Bithal, P. K., Saxena, N., & Kaul, H. L. (1985). Anesthesia in cancrum oris. Indian Journal of Pediatrics, 52(419), 671-672. Retrieved from http://ovidsp.ovid.com/ovidweb.cgi?T=JS&CSC=Y&NEWS=N&PAGE=fulltext&D=emed3&AN=16733514.	Asia	1941-1999	1950-2000	1975-1999	Children (0-19)	Asia	Level 4
Gupta 2018	Case Report/Series	2018	India	No	*Department of Dermatology, Dr Ram Manohar Lohia Hospital, New Delhi, India	-99	28.6257	77.2027	1	0	Child (1 - <10)	Multiple Stages	Yes	Yes - single	Klebsiella pnuemoniae	No	-99	Unknown	Unknown	Unknown	Unknown	Unknown	Unknown	Unknown	Unknown	Unknown	Medical	ceftriaxone 425mg b.i.d. was infused intravenously, hydrogen peroxide mouthwash, metronidazole, amoxicillin-clavulanic acid	Yes	Yes	No	No	No	Head complications	lower lip necrosis and deformity	No	Not reported	-99	-99	Gupta, A., Sardana, K., & Gautam, R. K. (2018). An unusual case of noma caused by Klebsiella pnuemoniae and its management. Tropical Doctor, 48(3), 230-232. Retrieved from http://ovidsp.ovid.com/ovidweb.cgi?T=JS&CSC=Y&NEWS=N&PAGE=fulltext&D=med13&AN=29368993	Asia	Post-2010	2000+	Post-2010	Children (0-19)	Asia	Level 4
Singh 2016	Case Report/Series	2016	India	No	*Chacha Nehru Bal Chikitsalaya New Delhi	-99	28.6532	77.2682	1	0	Child (1 - <10)	Multiple Stages	Yes	Yes - single	culture of the wound showed growth of Enterococcus	Yes	acute luekaemia, anaemia, enteric fever	Yes	Unknown	Unknown	Yes	Unknown	Yes	Unknown	Unknown	Unknown	Medical	ceftriaxone; The child was started on empirical broad spectrum antibiotics for the underlying sinusitis and non-healing oral ulcers, and chemotherapy was initiated after confirmation of acute leukaemia on bone marrow examination. He responded well to four drug induction (prednisolone, L-asparginase, vincristine and daunorubicin) chemotherapy.	Yes	Yes	No	No	No	Head complications	full-thickness defect of right cheek with orocutaneous fistula.	No	Incidence	Secondary	Poverty, malnutrition and debilitating illness are considered to be central to the pathogenesis of Noma. Worldwide case estimates range from 30 000 to 140 000.3 Cases are mainly reported from sub-Saharan Africa, considered to be the Noma belt.	Singh, A., Mandal, A., Seth, R., & Kabra, S. K. (2016). Noma in a child with acute leukaemia: when the 'face of poverty' finds an ally. BMJ Case Reports, 06, 06. Retrieved from http://ovidsp.ovid.com/ovidweb.cgi?T=JS&CSC=Y&NEWS=N&PAGE=fulltext&D=medc&AN=26740267	Asia	Post-2010	2000+	Post-2010	Children (0-19)	Asia	Level 4
Biswal 1992	Case Report/Series	1992	India	No	Pondicherry	-99	11.94	79.83	2	0	Child (1 - <10)	3. Gangrenous Stage	Yes	Yes - multiple	pseudomonas aeruginosa/citrobacter	Yes	measles; unimmunized; Broncho Pneumonia; 10 year old child was only 10kg	Unknown	Yes	Unknown	Unknown	Yes	Yes	Unknown	Unknown	Unknown	Medical	penicillin; gentamicin; cefotaxime; ampicillin; chloramphenicol	Yes	No	No	No	No	Not Reported	-99	No	Not reported	-99	-99	Biswal, N., Mahadevan, S., & Srinivasan, S. (1992). Gangrenous stomatitis following measles. Indian Pediatrics, 29(4), 509-511. Retrieved from http://ovidsp.ovid.com/ovidweb.cgi?T=JS&CSC=Y&NEWS=N&PAGE=fulltext&D=med3&AN=1506107	Asia	1941-1999	1950-2000	1975-1999	Children (0-19)	Asia	Level 4
Ghose 1937	Case Report/Series	1937	India	No	Ambari Tea estate	-99	26.8657	89.0504	1	1	Child (1 - <10)	Multiple Stages	No	-99	-99	Yes	bacillary dysentery	Unknown	Unknown	Unknown	Yes	Unknown	Unknown	Unknown	Unknown	Unknown	Medical	Condy's gurgle; cleansing of the mouth with hydrogen peroxide; rectal saline with glucose	No	Yes	No	No	No	Not applicable -death	-99	No	Not reported	-99	-99	Ghose, A. K. (1937). A Case of Cancrum Oris as a Complication of Bacillary Dysentery. Indian Medical Gazette, 72(7), 419-420. Retrieved from http://ovidsp.ovid.com/ovidweb.cgi?T=JS&CSC=Y&NEWS=N&PAGE=fulltext&D=prem1&AN=29013266	Asia	1900-1940	1900-1950	1925-1949	Children (0-19)	Asia	Level 4
Vikram 1981	Case Report/Series	1981	India	No	Ambala, Haryana	-99	28.67	77.21	1	1	Child (1 - <10)	Multiple Stages	Yes	Yes - multiple	Laryngeal swab culture showed growth of Staph. pyogenes, Psuedomonas aeruginosa and Corynebacterium diptheriae of gravis type. Blood culture showed the presence of Pseuedomonas aeruginosa.	Yes	diarrhoea, vomiting, tachycardia, diptheria	Unknown	Unknown	Unknown	Yes	Unknown	Yes	Unknown	Unknown	Unknown	Both	cloaxacillin, gentamycin, crystalline penicillin, antidiphtheric serum, tracheostomy	Yes	Yes	No	No	Yes	Not applicable -death	-99	No	Not reported	-99	-99	Vikram, V., & Rajwanshi, A. (1981). A case of noma with membrane on the throat. Indian Journal of Pediatrics, 48(392), 333-336. Retrieved from http://ovidsp.ovid.com/ovidweb.cgi?T=JS&CSC=Y&NEWS=N&PAGE=fulltext&D=med2&AN=7319601	Asia	1941-1999	1950-2000	1975-1999	Children (0-19)	Asia	Level 4
Jain 1985	Case Report/Series	1985	India	No	New Delhi	-99	28.67	77.21	1	0	Infant (<1)	3. Gangrenous Stage	No	-99	-99	Yes	diarrhoea	Unknown	Unknown	Unknown	Unknown	No	Yes	Unknown	Unknown	Unknown	Medical	clean­ing of the ulcer with hydrogen peroxide to remove necrotic tissue and application of antibiotic drops and ointment with simul­taneous improvement of general condition of the child by dietary and medical means resulted in marked recovery of the lesion.	Yes	Yes	No	No	Yes	Head complications	e gangrenous destruction of the lids, rest of the eye was normal.	No	Not reported	-99	-99	Jain, M., Sarkar, N., & Lamba, P. A. (1985). Noma--a case report. Indian Journal of Ophthalmology, 33(4), 249-250. Retrieved from http://ovidsp.ovid.com/ovidweb.cgi?T=JS&CSC=Y&NEWS=N&PAGE=fulltext&D=med2&AN=3842833	Asia	1941-1999	1950-2000	1975-1999	Children (0-19)	Asia	Level 4
Mehta 1946	Case Report/Series	1946	India	No	Gheekanta Ahmedabad	-99	23.0309	72.587	2	0	Not Reported	3. Gangrenous Stage	No	-99	-99	Yes	Patient 1 suffered from typhoid fever and patient 2 suffered from measles.	Unknown	Unknown	Unknown	Yes	Unknown	Unknown	Unknown	Unknown	Unknown	Medical	Clean the part with dettol solution and remove the slough with forceps. dress the wound with Acriflavine solution. injection of soluseptacin and give sulphonamide. gargling with pot per mag or antiseptic solution, ferry with strychnine, adoxelin liquid, removal of necrosed bone, removal of maggots	No	Yes	No	No	Yes	Not Reported	-99	No	Not reported	-99	-99	Mehta, D. T. (1946). Cases of cancrum oris. The Antiseptic, 43, 200. Retrieved from https://www.scopus.com/inward/record.uri?eid=2-s2.0-84872623570&partnerID=40&md5=d11f4f5efe401635f77287080d83a585.	Asia	1941-1999	1900-1950	1925-1949	Not Reported	Asia	Level 4
Mandgunjaja 2002	Case Report/Series	2002	Indonesia	No	Padjadjaran University, Bandung,	-99	-6.92648	107.775	1	0	Child (1 - <10)	5. Sequelae Stage	No	-99	-99	No	-99	Unknown	No	Unknown	Unknown	No	Unknown	Unknown	Unknown	Unknown	Surgical	The first operation was performed to bring down the commissure of the lip and to restore normal philtral height. The second operation was performed to achieve the normal position of the lip commissure and to complete the restoration of lip length. Both operations were performed using general anaesthesia. The third operation was a small procedure to correct a minor defect of the lip angle using local anaesthesia.	No	No	No	Yes	No	Head complications	upper lip deformity	No	Not reported	-99	-99	Mangundjaja, S., & Arumsari, A. (2002). Correction of lip defect caused by noma. Asian Journal of Oral and Maxillofacial Surgery, 14(4), 245-249. Retrieved from http://ovidsp.ovid.com/ovidweb.cgi?T=JS&CSC=Y&NEWS=N&PAGE=fulltext&D=emed7&AN=35440208	Asia	2000-2009	2000+	2000-2009	Children (0-19)	Asia	Level 4
Simon 2015	Cohort	2015	Iran	Unknown	Iran	-99	35.67	51.43	23	NA	All age groups	5. Sequelae Stage	No	-99	-99	No	-99	Unknown	Unknown	Unknown	Unknown	Unknown	Unknown	Unknown	Unknown	Unknown	Surgical	Abbe flaps, nasofrontal flaps, rotation flaps , frontotemporal flap, myocutaneous flap	No	No	No	Yes	No	Head complications	The defects were classified using the Montandon classification (Fig. 2) showing a majority of type I (ten, 44%) affecting the lip and cheek and of type II (nine, 39%) affecting the upper lip and nose. Only one case (4%) was of type III affecting the lower lip and chin and three patients (13%) were type IV suffering from extensive facial defects.	No	Not reported	-99	-99	Simon, F., Wolfe, S. A., Guichard, B., Bertolus, C., & Khonsari, R. H. (2015). Paul Tessier facial reconstruction in 1970 Iran, a series of post-noma defects. Journal of Cranio-Maxillo-Facial Surgery, 43(4), 503-509. Retrieved from http://ovidsp.ovid.com/ovidweb.cgi?T=JS&CSC=Y&NEWS=N&PAGE=fulltext&D=med11&AN=25817742	Asia	Post-2010	2000+	Post-2010	All ages	Asia	Level 4
Bewley 1894	Case Report/Series	1894	Ireland	No	Adelaide hospital, Dublin	-99	53.2907	-6.37825	1	NA	Adolsecent (10 - 19)	1. Acute necrotizing gingivitis	No	-99	-99	Yes	headache; weakness ;	Unknown	Unknown	Unknown	Unknown	Unknown	Unknown	Unknown	Unknown	Unknown	Medical	enema; opium; local antiseptics; muriatic beef juice; whisky	No	Yes	No	No	No	Not Reported	-99	No	Not reported	-99	-99	Bewley, H. T. (1894). A case of cancrum oris in typhoid fever. Transactions of the Royal Academy of Medicine in Ireland, 12(1), 84-92. Retrieved from https://www.scopus.com/inward/record.uri?eid=2-s2.0-77951515526&doi=10.1007%2fBF03178173&partnerID=40&md5=2204b705b921c9ec733eb403e0259478	Europe	Pre-1900	Pre-1900	Pre-1900	Children (0-19)	Europe	Level 4
Katz 1987	Case Report/Series	1987	Israel	No	Jerusalem	-99	31.78	35.22	1	0	Adolsecent (10 - 19)	3. Gangrenous Stage	Yes	Yes - multiple	Streptococcus bovis type II and E coil	Yes	diffuse peritonitis; septic shock; diarrhoea; abdominal pain; vomiting	No	No	No	No	Yes	Yes	No	Unknown	No	Both	Following appropriate resuscitation with crystalloids, plasma, steroids, and the initiation of antibiotic therapy (gentamicin, ampicillin, and clindamycin); appendectomy; irrigation of the peritoneal cavity	Yes	Yes	No	No	No	Head complications	tissue destruction	No	Not reported	-99	-99	Katz, E., Engelhard, D., Kerem, E., Eid, A., & Berlatzki, Y. (1987). Noma in an unusual case of perforated appendicitis with pneumoperitoneum. Journal of Pediatric Surgery, 22(11), 1017-1018. Retrieved from http://ovidsp.ovid.com/ovidweb.cgi?T=JS&CSC=Y&NEWS=N&PAGE=fulltext&D=med2&AN=3430301	Middle-East	1941-1999	1950-2000	1975-1999	Children (0-19)	Rest	Level 4
Elazary 2004	Case Report/Series	2004	Israel	No	Hadassah Hebrew University hospital, Ein-karem, Jerusalem	-99	31.7649	35.1491	1	0	Adult (>19)	Unclear	Yes	No	Culture for Herpes simplex was negative.	Yes	sore throat, and productive cough,hypotension, poor oral hygiene.; anaemia, thrombocytopenia, and lymphopenia; Pleural effusion, pericaridial effusion, CMV, HIV, EBV, mycoplasma pneumonia, DVT, SLE	Yes	Unknown	Yes	Yes	Yes	Yes	Unknown	Unknown	Unknown	Medical	corticosteroids; low-molecular-eight heparin; clindamycin, azathiprine; warfarin	Yes	Yes	No	No	No	Not Reported	-99	Yes	Prevalence	Secondary	Predominantly affects African children	Elazary, A. S., Lador, N., Shauer, A., Meir, K., Pollak, A., Wolf, D. G., . . . Mevorach, D. (2004). Tongue necrosis and pericarditis. Lancet, 363(9413), 948. Retrieved from http://ovidsp.ovid.com/ovidweb.cgi?T=JS&CSC=Y&NEWS=N&PAGE=fulltext&D=med5&AN=15043963	Middle-East	2000-2009	2000+	2000-2009	Adult (>19)	Rest	Level 4
Baruchin 1993	Case Report/Series	1993	Israel	No	*Plastic Surgery Service, Brazilai Medical Center, Ashkalon, Israel	Ethiopian Jewish Immigrants	31.6625	34.5593	1	0	Child (1 - <10)	3. Gangrenous Stage	Yes	Yes - multiple	E. coli , Bacteroides	Yes	guineau worm infestation	No	Unknown	Unknown	No	No	No	Unknown	Yes	Unknown	Both	Penicillin; gentamicin, patient was undergoing reconstructive surgery, removal of gangrenous soft tissue and maxilla	Yes	Yes	No	Yes	Yes	Head complications	Facial deformity	No	Not reported	-99	-99	Baruchin, A. M., Scharf, S., & Nahlieli, O. (1993). Plastic surgery findings in Ethiopian immigrants. Israel Journal of Medical Sciences, 29(6-7), 398-402. Retrieved from http://ovidsp.ovid.com/ovidweb.cgi?T=JS&CSC=Y&NEWS=N&PAGE=fulltext&D=emed5&AN=23220144.	Middle-East	1941-1999	1950-2000	1975-1999	Children (0-19)	Rest	Level 4
Chiandussi 2009	Case Report/Series	2009	Italy	No	Trieste	-99	45.65	13.77	1	1	Adult (>19)	3. Gangrenous Stage	Yes	Yes - multiple	-99	Yes	extreme cachexia, renal failure secondary to dehydration, malnourished, complete failure of self care	Unknown	Yes	Unknown	Unknown	Yes	Yes	Unknown	Yes	Yes	Both	enteral nutrional support, rehydration, amoxiccillin-clavulanic and metronidazol/ debridement	Yes	Yes	No	No	Yes	Not applicable -death	-99	Yes	Incidence	Secondary	WHO global incidence 140.000 cases	Chiandussi, S., Luzzati, R., Tirelli, G., Di Lenarda, R., & Biasotto, M. (2009). Cancrum oris in developed countries. Aging-Clinical & Experimental Research, 21(6), 475-477. Retrieved from http://ovidsp.ovid.com/ovidweb.cgi?T=JS&CSC=Y&NEWS=N&PAGE=fulltext&D=med6&AN=20154519	Europe	2000-2009	2000+	2000-2009	Adult (>19)	Europe	Level 4
Del Bene 1999	Case Report/Series	1999	Italy	No	*Unita operativa di chirurgia plastica e della mano ospedale di legnano, Azienda	Ivory coast	45.5968	8.91277	1	0	Adolsecent (10 - 19)	5. Sequelae Stage	No	-99	-99	No	-99	Unknown	Unknown	Unknown	Unknown	Unknown	Unknown	Unknown	Unknown	Unknown	Surgical	Radial forearm fasciocutaneous free flap for facial reconstruction, temporal artery for vascular anastomosis during the reconstruction.	No	No	No	Yes	No	No complications	-99	Yes	Multiple	Secondary	incidence higher in Africa and Asia, most common in children, mortality rate of 10 to 20%	Del Bene, M., Amadei, F., Petrolati, M., Rovati, L. V., Confalonieri, P. L., & Caronni, E. P. (1999). Radial forearm fasciocutaneous free flap as a solution in case of Noma. Microsurgery, 19(1), 3-6. Retrieved from http://ovidsp.ovid.com/ovidweb.cgi?T=JS&CSC=Y&NEWS=N&PAGE=fulltext&D=med4&AN=10023764	Europe	1941-1999	1950-2000	2000-2009	Children (0-19)	Europe	Level 4
Lembo 2011	Case Report/Series	2011	Italy	No	Naples	-99	40.85	14.27	1	0	Children (0-19)	2. Oedema Stage	Yes	No	heavy inflammatory infiltrate mainly comprised of neutrophilic abscesses and blood vessel endothelial swelling, suggestive of bacterial infection.	Yes	Down syndrome	Yes	No	No	No	No	No	No	No	No	Medical	lyncomicin; multivitamin supplements; dequalinium chloride topically	Yes	No	No	No	No	Head complications	facial and tongue deformity	Yes	Incidence	Secondary	The global yearly incidence of cancrum oris is 140,000 cases, as estimated by theWorldHealth Organization; it occurs mainly in less developed regions, such as sub-Saharan Africa.	Lembo, S., De Leonibus, C., Francia, M. G., Lembo, C., & Ayala, F. (2011). Cancrum oris in a boy with Down syndrome. Journal of the American Academy of Dermatology, 64(6), 1200-1202. Retrieved from http://ovidsp.ovid.com/ovidweb.cgi?T=JS&CSC=Y&NEWS=N&PAGE=fulltext&D=med7&AN=21571193	Europe	Post-2010	2000+	Post-2010	Children (0-19)	Europe	Level 4
Toure 1991	Case Report/Series	1991	Cote d'Ivoire	No	Stomatologie et de Chirurgie Maxillo-Faciale du CHU d'ABIDJANCHU Abidjan	-99	5.34422	-3.99463	1	0	Adolsecent (10 - 19)	5. Sequelae Stage	No	-99	-99	No	-99	Unknown	Unknown	Unknown	Unknown	Unknown	Unknown	Unknown	Unknown	Unknown	Surgical	Prosthetic rehabilitation	No	No	No	No	Yes	Not Reported	-99	No	Not reported	-99	-99	Toure, S., Siriki, S., Radi, E., & Assi, K. (1991). Surgical prosthetic approach to sequelae of a case of noma involving half the face. [French]. [Approche chirurgico-prothetique des sequelles d'un cas de noma interessant l'hemi-face.]. Odonto-stomatologie tropicale = Tropical dental journal, 14(1), 27-32. Retrieved from http://ovidsp.ovid.com/ovidweb.cgi?T=JS&CSC=Y&NEWS=N&PAGE=fulltext&D=emed4&AN=21766765.	Africa	1941-1999	1950-2000	1975-1999	Children (0-19)	Africa	Level 4
Konan 2008	Cohort	2008	Cote d'Ivoire	No	Centre Hospitalier et Universitaire Treichville, Abidjan	-99	5.34582	-3.98074	27	0	All age groups	Multiple Stages	No	-99	-99	Yes	HIV, poverty	Yes	Unknown	Unknown	Unknown	Unknown	Unknown	Unknown	Yes	Unknown	Medical	Dakin Cooper for wound dressing, Amoxicillin + clavulanic acid, metronidazole, systemic antiparasitic drug	Yes	Yes	No	No	No	No complications	-99	Yes	Other	Secondary	estimated mortality rate of 70-90%	Konan, K. E., Anzouan, K. E., N'Guessan, N. D., Assouan, C., & Assa, A. (2008). Antiseptics for control of noma: the role of Dakin Cooper StabiliseReg.. [French]. [L'antisepsie dans la prise en charge du noma: role du dakin cooper stabiliseReg..]. Medecine d'Afrique Noire, 55(5), 253-257. Retrieved from http://www.santetropicale.com	Africa	2000-2009	2000+	2000-2009	All ages	Africa	Level 3
Brady-West 1998	Case Report/Series	1998	Jamaica	No	Department of Pathology, University of the West Indies, Mona, Kingston 7, Jamaica.	-99	18.0029	-76.75	1	0	Adult (>19)	3. Gangrenous Stage	Yes	Yes - multiple	Ps. aeruginosa and Staphylococcus aureus	Yes	T cell acute lymphoblastic leukaemia (ALL), severe febrile nuetropenia, skin sepsis, diarrhoea, anaemia, thrombocytopenia	Yes	Unknown	Unknown	Unknown	Unknown	Yes	Unknown	Unknown	Unknown	Both	The antibiotic regime was modified to imipenem crystalline penicillin, amikacin and metronidazole. plastic reconstructive surgery was started as a staged procedure.	Yes	Yes	No	Yes	No	Head complications	Facial tissue necrosis	No	Not reported	-99	-99	Brady-West, D. C., Richards, L., Thame, J., Moosdeen, F., & Nicholson, A. (1998). Cancrum oris (noma) in a patient with acute lymphoblastic leukaemia - A complication of chemotherapy induced neutropenia. West Indian Medical Journal, 47(1), 33-34. Retrieved from <Go to ISI>://WOS:000073852700010.	The Americas	1941-1999	1950-2000	1975-1999	Adult (>19)	The Americas	Level 4
Kikuchi 1989	Case Report/Series	1989	Japan	No	Department of Dermatology, Miyazaki Medical College, Kiyotake	-99	31.8403	131.398	1	1	Adult (>19)	3. Gangrenous Stage	Yes	Yes - multiple	Klebsiella Pneumoniae, Serratia Marcencens, Coagulase Negative Staphylococcus.	Yes	Diabetes mellitus, Epigastralgia, Hemoptysis, Marked anemia, Conjestive heart failure. During partial gastrectomy, suffered from cardiac arrest and became comatose.	Yes	Unknown	Unknown	Unknown	Unknown	Yes	Unknown	Unknown	Unknown	Both	She was given debridement of the wound, and given antibiotic wet dressing	Yes	Yes	No	No	Yes	Not applicable -death	-99	No	Not reported	-99	-99	Kikuchi, I., & Sakaguchi, E. (1989). Bacterial gangrene on the cheek of a comatose patient. Necrotizing fasciitis or noma. Journal of Dermatology, 16(3), 251-252. Retrieved from http://ovidsp.ovid.com/ovidweb.cgi?T=JS&CSC=Y&NEWS=N&PAGE=fulltext&D=emed4&AN=19206071	Asia	1941-1999	1950-2000	1975-1999	Adult (>19)	Asia	Level 4
Kaimenyi 1994	Case Report/Series	1994	Kenya	No	Department of Dental Surgery, University of Nairobi,	-99	-1.28052	36.8162	1	0	Adolsecent (10 - 19)	5. Sequelae Stage	No	-99	-99	Yes	The patient was from a poor family and was 1 of 14 children, parents are pasturalists	No	Unknown	No	No	No	No	Unknown	Yes	Unknown	Surgical	facial reconstructive surgery using local flaps, ampicillin, metronidazole, treated at onset of noma by traditional health practitioner	Yes	No	Yes	Yes	No	Head complications	Orofacial fistula	No	Not reported	-99	-99	Kaimenyi, J. T., & Guthua, S. W. (1994). Residual facial deformity resulting from cancrum oris: a case report. East African Medical Journal, 71(7), 476-478. Retrieved from http://ovidsp.ovid.com/ovidweb.cgi?T=JS&CSC=Y&NEWS=N&PAGE=fulltext&D=emed5&AN=125020640.	Africa	1941-1999	1950-2000	1975-1999	Children (0-19)	Africa	Level 4
Koech 2010	Case Report/Series	2010	Kenya	No	kenyatta hospital	-99	-1.30201	36.8129	1	0	Adult (>19)	5. Sequelae Stage	No	-99	-99	Yes	HIV	Unknown	Yes	Unknown	Yes	No	No	Yes	Unknown	Yes	Both	Augmentin; Flaygyl; excision of ound margin; debridement of compromised teeth; reconstruction using pedicled delto-pectoral flap	Yes	Yes	No	Yes	Yes	Head complications	full thickness defect of the left cheek measuring 5 cm which exposed the mandibular cortex, together with molar and premolar roots	Yes	Both I/P	Secondary	According to the World Health Organisation (WHO) noma has an annual global incidence of 14000 cases.Noma has a high mortality rate of 90% in untreated cases and the survivors of the disease suffer from the stigma of debilitating disfigurement and functional defects such as trismus, oral incontinence and speech problems 1-5 These cases are estimated to be numbering about 770,000 all over the world and would require very challenging and prolonged reconstructive options	Koech, K. J. (2010). Cancrum oris in an adult with human immunodeficiency virus infection: case report. East African Medical Journal, 87(1), 38-40. Retrieved from http://ovidsp.ovid.com/ovidweb.cgi?T=JS&CSC=Y&NEWS=N&PAGE=fulltext&D=med7&AN=23057302	Africa	Post-2010	2000+	Post-2010	Adult (>19)	Africa	Level 4
Nthumba 2009	Case Report/Series	2009	Kenya	No	*Department of surgery, AIC Kijabe Hospital, Kijabe	Somali man	-0.946985	36.5947	1	0	Adult (>19)	5. Sequelae Stage	No	-99	-99	No	-99	No	Unknown	Unknown	Unknown	Unknown	Unknown	Unknown	Unknown	Unknown	Surgical	bilateral pectoralis major muscle myocutaneous flaps; staged reconstruction	No	No	No	Yes	No	Head complications	he had a hideously deformed face - an_x000D_ extensive ulcer covered what used to be his mouth and midface. A deep ulcer cavity with a foul-smelling purulent discharge covered what used to be his left maxilla.	Yes	Incidence	Secondary	140,000 new cases of noma still occur each year in the sub-Saharan “noma belt”. Ninety percent of these children die without any treatment	Nthumba, P., & Carter, L. (2009). Visor flap for total upper and lower lip reconstruction: a case report. Journal of Medical Case Reports [Electronic Resource], 3, 7312. Retrieved from http://ovidsp.ovid.com/ovidweb.cgi?T=JS&CSC=Y&NEWS=N&PAGE=fulltext&D=prem1&AN=19830178	Africa	2000-2009	2000+	2000-2009	Adult (>19)	Africa	Level 4
Adamsray 1992	Case Report/Series	1992	Kenya	No	-99	-99	-1.29	36.82	10	NA	All age groups	5. Sequelae Stage	No	-99	-99	Yes	malnourished	Yes	Yes	Unknown	Unknown	Unknown	Unknown	Unknown	Unknown	Unknown	Surgical	functional and cosmetic reconstruction in patients with ankylosis; cervical flap	No	No	No	Yes	No	Head complications	scarring, large salivary fistulae, fibrous ankylosis, bony ankylosis	No	Not reported	-99	-99	Adamsray, W. E., & James, J. H. (1992). CANCRUM ORIS - FUNCTIONAL AND COSMETIC RECONSTRUCTION IN PATIENTS WITH ANKYLOSIS OF THE JAWS. British Journal of Plastic Surgery, 45(3), 193-198. Retrieved from <Go to ISI>://WOS:A1992HR71500002	Africa	1941-1999	1950-2000	1975-1999	All ages	Africa	Level 4
Srour 2008	Cohort	2008	Lao People's Democratic Republic (Laos)	Unknown	-99	-99	17.97	102.61	12	NA	All age groups	Unclear	Yes	Yes - multiple	Secondary - The pathophysiology and microbiology remain unclear, but Fusobacterium necro- phorum may be important in Nigerian children with noma.	Yes	Poverty, age (7-30yrs)lack of water, poor hygiene, malnutrition, unimmunized,	Unknown	Yes	Unknown	Unknown	Unknown	Unknown	Yes	Yes	Unknown	Both	antibiotics, debridement, nutritional support, surgery, traditional treatment,	Yes	Yes	Yes	Yes	Yes	Not Reported	-99	Yes	Both I/P	Secondary	There are few data, but in 1998, WHO estimated that 140,000 children/yr develop noma, with a mortality of 79%. In contrast to Africa, noma has rarely been reported from Asia. In a recent review,3 noma was described as reported from China, Vietnam,12–14 and Afghanistan15 before 1980 and in India,16–19 Pakistan, and Burma in 1994–2000 with “spo- radic recent cases” in Papua New Guinea20 and Japan. In Vietnam, it has been expressively known as “oral inflamma- tion like the galloping horse.”6 We are not aware of any reports in the scientific literature of noma in Cambodia, Burma, Thailand, or Lao People’s Democratic Republic (Laos). However, a description of a probable survivor of noma from Muang Sing, Luang Nam Tha, Northwest Laos, was described 50 years ago in a doctor’s autobiography.21	Srour, M. L., Watt, B., Phengdy, B., Khansoulivong, K., Harris, J., Bennett, C., . . . Newton, P. N. (2008). Noma in Laos: stigma of severe poverty in rural Asia. American Journal of Tropical Medicine & Hygiene, 78(4), 539-542. Retrieved from http://ovidsp.ovid.com/ovidweb.cgi?T=JS&CSC=Y&NEWS=N&PAGE=fulltext&D=med6&AN=18385344	Asia	2000-2009	2000+	2000-2009	All ages	Asia	Level 4
Adedoja 2002	Case Report/Series	2002	Lesotho	No	-99	-99	-29.31	27.49	2	NA	Child (1 - <10)	3. Gangrenous Stage	No	-99	-99	Yes	HIV; fever; lassitude; anorexia; diarrhoea; weight loss; not fully immunised; small for his age, recurrent and prolonged diarrhoea ,skin rashes	Yes	Yes	Unknown	Yes	Unknown	Yes	Yes	Unknown	Yes	Medical	-99	Yes	No	No	No	No	No complications	-99	No	Not reported	-99	-99	Adedoja, D., Kabue, M. M., & Sahila, P. (2002). Cancrum oris in HIV infected children in Lesotho: report of two cases. East African Medical Journal, 79(9), 499-501. Retrieved from http://ovidsp.ovid.com/ovidweb.cgi?T=JS&CSC=Y&NEWS=N&PAGE=fulltext&D=med4&AN=12625693	Africa	2000-2009	2000+	2000-2009	Children (0-19)	Africa	Level 4
Tonna 2010	Case Report/Series	2010	Madagascar	No	-99	-99	-18.89	47.51	1	NA	Adult (>19)	Unclear	No	-99	-99	Yes	malnutirition, period of social instability	Unknown	Yes	Unknown	Unknown	Unknown	Unknown	Unknown	Yes	Unknown	Neither	-99	No	No	No	No	No	Not Reported	-99	Yes	Both I/P	Secondary	In the late 1990s, the incidence of acute childhood noma was placed at 25,600 in countries bordering the Sahara [11], and worldwide at between 100,000 and 140,000 per year, primarily in sub-Saharan Africa and Asia [12]. Peak incidence is among children aged 1–4 [3,4,7]. Worldwide prevalence of those living with the sequelae of noma was placed at 770,000 in 1997 [8].	Tonna, J. E., Lewin, M. R., & Mensh, B. (2010). A case and review of noma. PLoS Neglected Tropical Diseases, 4(12), 1-2. Retrieved from http://www.plosntds.org/article/fetchObjectAttachment.action?uri=info%3Adoi%2F10.1371%2Fjournal.pntd.0000869&representation=PDF	Africa	Post-2010	2000+	Post-2010	Adult (>19)	Africa	Level 4
Bouillat 1940	Case Report/Series	1940	Madagascar	No	Hospital in Antananarivo	-99	-18.89	47.51	18	5	Child (1 - <10)	3. Gangrenous Stage	No	-99	-99	No	-99	Unknown	Unknown	Unknown	Unknown	Unknown	Unknown	Unknown	Unknown	Unknown	Medical	treatment with ascor bic acid by mouth or by intramuscular injection, sulfonamides, local treatment with arsenobenzol and dakin, anti gangrene serum	Yes	Yes	Unknown	No	No	Not Reported	-99	No	Not reported	-99	-99	Bouillat, M., & Ramiandrasoa, A. (1940). Eighteen cases of noma with thirteen cures after treatment by ascorbic acid. [Dix huit gangrenes de la bouche, dont treize gueries, traitees par I'acide ascorbique.]. Bulletin de la Societe de Pathologie Exotique, 33, 208-209. Retrieved from http://ovidsp.ovid.com/ovidweb.cgi?T=JS&CSC=Y&NEWS=N&PAGE=fulltext&D=caba0&AN=19401402017	Africa	1900-1940	1900-1950	1925-1949	Children (0-19)	Africa	Level 4
Faye 2003	Case Report/Series	2003	Mali	No	*Service de Dermatologie, CNAM, Bamako	-99	12.65	-7.99	2	1	Adult (>19)	Multiple Stages	Yes	No	no parasites isolated	Yes	diarrheoa, HIV, underweight, anaemia	Yes	Yes	Unknown	Yes	Unknown	Yes	Unknown	Unknown	Unknown	Medical	ofloxacin, metronidazole, wound dressing with povidone Iodine, wound dressing with potassium permanganate, gentamicin, ampicillin	Yes	Yes	No	No	No	Not Reported	-99	No	Not reported	-99	-99	Faye, O., Keita, M., N'Diaye H, T., Konare, H. D., Darie, H., Keita, S., & Mahe, A. (2003). [Noma in HIV-infected adults]. Annales De Dermatologie Et De Venereologie, 130(2 Pt 1), 199-201. Retrieved from http://ovidsp.ovid.com/ovidweb.cgi?T=JS&CSC=Y&NEWS=N&PAGE=fulltext&D=med4&AN=12671584	Africa	2000-2009	2000+	2000-2009	Adult (>19)	Africa	Level 4
Diombana 1998	Cohort	1998	Mali	No	Kati national hospital	Mali and Guinea	12.7427	-8.07595	22	NA	All age groups	Multiple Stages	No	-99	-99	Yes	signs of malnutrition	Unknown	Yes	Unknown	Unknown	Unknown	Unknown	Unknown	Unknown	Unknown	Surgical	The ESTLANDER-ABBE method and the plasty rotation of the cheek or skin of the chin were_x000D_ both methods used.	No	No	No	Yes	No	Not Reported	-99	Yes	Prevalence	Primary	more common in females, adults. prevalence according to sociodemographic characteristics	Diombana, M. L., Kussner, H., Soumare, S., Doumbo, O., & Penneau, M. (1998). Nomas dans le service de stomatologie de l'hopital national de Kati (République du Mali) : 22 cas	Africa	1941-1999	1950-2000	1975-1999	All ages	Africa	Level 4
Griffin 1983	Case Report/Series	1983	Micronesia	Yes	Tripler Army Medical Center	-99	21.3599	-157.89	2	1	Child (1 - <10)	Multiple Stages	Yes	Yes - multiple	Candida, alpha-hemolytic Streptococci, Pseudomonas, Klebsiella organisms, Fusobacterium, Peptococcus, and Bacteroides species	Yes	fever; malnourised; dehydrated;	Unknown	Yes	Yes	Yes	Unknown	Yes	Unknown	Unknown	Unknown	Both	penicllin; chloramphenicol; methicillin; gentamicin; carbenicillin; aggressive fluid and diet therapy; teeth removal	Yes	Yes	No	No	Yes	Head complications	significant facial scarring	No	Not reported	-99	-99	Griffin, J. M., Bach, D. E., Nespeca, J. A., & Marshall, K. J. (1983). Noma. Report of two cases. Oral Surgery Oral Medicine and Oral Pathology, 56(6), 605-607. Retrieved from http://ovidsp.ovid.com/ovidweb.cgi?T=JS&CSC=Y&NEWS=N&PAGE=fulltext&D=emed3&AN=14168353. doi:http://dx.doi.org/10.1016/0030-4220%2883%2990077-4	Asia	1941-1999	1950-2000	1975-1999	Children (0-19)	Asia	Level 4
Artis 1990	Case Report/Series	1990	Morocco	No	CHU Rabat	-99	33.9856	-6.85547	1	0	Adolsecent (10 - 19)	3. Gangrenous Stage	Yes	Yes - single	gram-negative cocci	Yes	poverty, cachexia, no vaccination, typhoid, febrile syndrome	Unknown	Yes	Unknown	Yes	Unknown	Yes	Unknown	Yes	Unknown	Both	clomicine, Gentalline, Polyvitamins and renutrition, Surgical reconstruction	Yes	Yes	No	Yes	No	Other complications	psychological	No	Not reported	-99	-99	Artis, J. P., Cassang, S., Artis, M., & Bennani, I. (1990). Noma. Apropos of a case in a 10-year old child. Journal de parodontologie, 9(4), 363-367. Retrieved from https://www.scopus.com/inward/record.uri?eid=2-s2.0-0025516192&partnerID=40&md5=a4aadee3d7e6f99c1fe316f69ad22cc0.	Africa	1941-1999	1950-2000	1975-1999	Children (0-19)	Africa	Level 4
Kobus 2003	Case Report/Series	2003	Namibia	No	*Clinic of Traumatology and Hand Surgery, Medical Academy of Wroclaw, Hospital of Plastic Surgery, Polanica Zdrój, Poland	-99	51.1206	16.9933	1	0	Children (0-19)	Unclear	No	-99	-99	No	-99	Unknown	Unknown	Unknown	Unknown	Unknown	Unknown	Unknown	Unknown	Unknown	Surgical	free flap	Yes	No	No	Yes	No	Head complications	facial deformity	No	Not reported	-99	-99	Kobus, K. (2003). Total lower lip reconstruction. European Journal of Plastic Surgery, 25(7-8), 357-361. Retrieved from http://ovidsp.ovid.com/ovidweb.cgi?T=JS&CSC=Y&NEWS=N&PAGE=fulltext&D=emed8&AN=36348048	Africa	2000-2009	2000+	2000-2009	Children (0-19)	Africa	Level 4
Malden 1985	Case Report/Series	1985	Papua New Guinea	No	Southern Highlands Provincial General Hospital, Papua	-99	-4.2	152.16	1	1	Adult (>19)	2. Oedema Stage	No	-99	-99	Yes	malnutrition	Unknown	Yes	Unknown	Unknown	No	No	Unknown	Unknown	Unknown	Both	penicillin and Chloramphenicol, whole blood transfusion, IV nutrition, Debridement of the affected site, Eusol*-soaked_x000D_ ribbon gauze dressing,	Yes	Yes	No	No	Yes	Not applicable -death	-99	No	Not reported	-99	-99	Malden, N. (1985). An interesting case of adult facial gangrene (from Papua, New Guinea). Oral Surgery, Oral Medicine, Oral Pathology, 59(3), 279-281. Retrieved from http://ovidsp.ovid.com/ovidweb.cgi?T=JS&CSC=Y&NEWS=N&PAGE=fulltext&D=med2&AN=3856820	Asia	1941-1999	1950-2000	1975-1999	Adult (>19)	Asia	Level 4
Mamadou 2002	Case Report/Series	2002	Niger	No	Centre Hospitalier Regionale de Maradi	-99	13.49	7.1	1	NA	Adult (>19)	Unclear	No	-99	-99	Yes	HIV	Yes	Unknown	Unknown	Yes	Unknown	Unknown	Unknown	Unknown	Unknown	Unknown	-99	Unknown	Unknown	Unknown	Unknown	Unknown	Not Reported	-99	Yes	Both I/P	Secondary	common in children <6yrs, incidence of 10 to 20 per 10000 in Sub-saharan Africa	Mamadou, S., Kaka, M., Montavon, C., Noman, Y., Maty, M., Delaporte, E., & Mboup, S. (2002). About an association between HIV and noma in Niger (short report). Bulletin de la Societe de Pathologie Exotique, 95(2), 76-77. Retrieved from https://www.scopus.com/inward/record.uri?eid=2-s2.0-0036596387&partnerID=40&md5=889ed38c4c28df82baf2b4adf98ed3c0.	Africa	2000-2009	2000+	2000-2009	Adult (>19)	Africa	Level 4
Holle 2009	Case Report/Series	2009	Niger	No	Niamey	-99	13.52	2.12	3	0	All age groups	5. Sequelae Stage	No	-99	-99	No	-99	Unknown	Unknown	Unknown	Unknown	Unknown	Unknown	Unknown	Unknown	Unknown	Surgical	lockjaw treatment	No	No	No	No	Yes	Head complications	Lockjaw, Trismus,	No	Not reported	-99	-99	Holle, J. (2009). Lockjaw treatment after noma in the third world. Journal of Craniofacial Surgery, 20(8 SUPPL. 2), 1910-1912. Retrieved from http://ovidsp.ovid.com/ovidweb.cgi?T=JS&CSC=Y&NEWS=N&PAGE=fulltext&D=emed11&AN=355551680. doi:http://dx.doi.org/10.1097/SCS.0b013e3181b6c6e2	Africa	2000-2009	2000+	2000-2009	All ages	Africa	Level 4
Kuhnel 2003	Interventional	2003	Niger	Unknown	*Department of General Surgery Hopital National de Niamey	-99	13.5129	2.1014	7	0	All age groups	5. Sequelae Stage	No	-99	-99	No	-99	Unknown	Unknown	Unknown	Unknown	No	Unknown	Unknown	Unknown	Unknown	Surgical	split scar cheek flap for facial reconstruction	Yes	Yes	No	Yes	Yes	Head complications	soft tissue defect of the chin and commissure, chronic functional impairment with speech restriction, salivary leakage or inability to achieve adequate food intake or social disadvantages	No	Not reported	-99	-99	Kuhnel, T. S., Dammer, R., Dunzl, B., Beule, A. G., & Strutz, J. (2003). New split scar cheek flap in reconstruction of noma sequelae. British Journal of Plastic Surgery, 56(6), 528-533. Retrieved from http://ovidsp.ovid.com/ovidweb.cgi?T=JS&CSC=Y&NEWS=N&PAGE=fulltext&D=med4&AN=12946369	Africa	2000-2009	2000+	2000-2009	All ages	Africa	Level 3
Foussadier 2004	Cohort	2004	Niger	No	Niamey National hospital, France, Saint louis hospital	-99	13.5129	2.1014	39	0	All age groups	Multiple Stages	No	-99	-99	No	-99	Unknown	Unknown	Unknown	Unknown	Unknown	Unknown	Unknown	Unknown	Unknown	Surgical	lip surgery by way of Estlander and Webster flaps; nasal reconstruction, Abbe flap, Gillies fan flap, Coverse flap	No	No	No	Yes	No	Not Reported	-99	No	Not reported	-99	-99	Foussadier, F., & Servant, J. M. (2004). Activity report about hospital Saint-Louis's team for taking in charge sequellae of Noma. [French]. [Bilan d'activite des equipes de l'hopital Saint-Louis a Niamey pour la prise en charge des sequelles de noma (medecins du Monde-Operation sourire).]. Annales de Chirurgie Plastique et Esthetique, 49(4), 345-354. Retrieved from http://ovidsp.ovid.com/ovidweb.cgi?T=JS&CSC=Y&NEWS=N&PAGE=fulltext&D=emed8&AN=39248517	Africa	2000-2009	2000+	2000-2009	All ages	Africa	Level 4
Bolivar 2012	Cross-sectional	2012	Niger	No	Zinder	-99	13.8	8.99	23	NA	Child (1 - <10)	1. Acute necrotizing gingivitis	Yes	Yes - multiple	-99	No	-99	Unknown	Unknown	Unknown	Unknown	Unknown	Unknown	Unknown	Unknown	Unknown	Medical	Treatment consisted of restoring general health (rehydration, reintroduction of proper nutrition, vitamin supplementation, antibiotics, and transfusion if needed), together with wound care and early physiotherapy to avoid mouth stricure	Yes	Yes	No	No	No	Not Reported	-99	No	Not reported	-99	-99	Bolivar, I., Whiteson, K., Stadelmann, B., Baratti-Mayer, D., Gizard, Y., Mombelli, A., . . . Geneva Study Group on, N. (2012). Bacterial diversity in oral samples of children in niger with acute noma, acute necrotizing gingivitis, and healthy controls. PLoS Neglected Tropical Diseases [electronic resource], 6(3), e1556. Retrieved from http://ovidsp.ovid.com/ovidweb.cgi?T=JS&CSC=Y&NEWS=N&PAGE=fulltext&D=med8&AN=22413030	Africa	Post-2010	2000+	Post-2010	Children (0-19)	Africa	Level 3
Baratti-Mayer 2013	Cohort	2013	Niger	No	Zinder	-99	13.8	8.99	82	8	Child (1 - <10)	1. Acute necrotizing gingivitis	Yes	Yes - multiple	capnocytophaga, fusobacterium,neissseria, prevotella, spirochaeta	Yes	malaria; measles; lack of immunisation for measles; fever; respiratory disease; diarrhoea; stunting; wasting	Unknown	Yes	Unknown	Yes	Yes	Yes	Yes	Yes	Unknown	Neither	-99	No	No	No	No	No	Not Reported	-99	No	Not reported	-99	-99	Baratti-Mayer, D., Gayet-Ageron, A., Hugonnet, S., Francois, P., Pittet-Cuenod, B., Huyghe, A., . . . Geneva Study Group on, N. (2013). Risk factors for noma disease: a 6-year, prospective, matched case-control study in Niger. The Lancet Global Health, 1(2), e87-e96. Retrieved from http://ovidsp.ovid.com/ovidweb.cgi?T=JS&CSC=Y&NEWS=N&PAGE=fulltext&D=med9&AN=25104163	Africa	Post-2010	2000+	Post-2010	Children (0-19)	Africa	Level 4
Whiteson 2014	Cross-sectional	2014	Niger	No	*University of Geneva Hospitals	-99	46.1934	6.14901	12	NA	Children (0-19)	Unclear	Yes	Yes - multiple	This work identified several groups of bacteria that were more_x000D_ abundant in and statistically associated with noma lesions. These_x000D_ included the genera Treponema, Peptostreptococcus, Prevotella,_x000D_ and Sharpea. There were multiple genera in the class Clostridia_x000D_ that were identified as indicators of noma, including: Dialister,_x000D_ Peptostreptococcus, Mogibacterium, Selenomonas, Oribacterium,_x000D_ Olsenella, Peptoniphilus, and Atopobium. One OTU classified as_x000D_ Prevotella intermedia (OTU 274) was the most abundant taxon in_x000D_ all samples from diseased individuals, but was much less abundant_x000D_ in healthy individuals. Within diseased individuals, this Prevotella_x000D_ OTU was ,3-fold more abundant in lesion sites than healthy sites	No	-99	Unknown	Unknown	Unknown	Unknown	Unknown	Unknown	Unknown	Unknown	Unknown	Neither	-99	No	No	No	No	No	Not Reported	-99	Yes	Incidence	Secondary	The WHO estimated a world-wide incidence of 40,000 cases per year in 1998, with 100,000 occurring in children who are 1–7 years old in sub-Saharan Africa [2]. The mortality rate is estimated to be 80–90%, though 770,000 people are thought to have survived the acute phase of infection.	Whiteson, K. L., Lazarevic, V., Tangomo-Bento, M., Girard, M., Maughan, H., Pittet, D., . . . Schrenzel, J. (2014). Noma Affected Children from Niger Have Distinct Oral Microbial Communities Based on High-Throughput Sequencing of 16S rRNA Gene Fragments. PLoS Neglected Tropical Diseases, 8 (12) (no pagination)(e3240). Retrieved from http://www.plosntds.org/index.php	Africa	Post-2010	2000+	Post-2010	Children (0-19)	Africa	Level 4
Baratti-Mayer 2017	Cross-sectional	2017	Niger	No	Zinder	-99	13.8	8.99	17	NA	Children (0-19)	1. Acute necrotizing gingivitis	No	-99	-99	Yes	wasting, halitosis, gingival pain, stunting, wasting, no. of children in household, age of mother, lenght of pregnancy and breastfeeding, tooth decay, material used for cleaning teeth.	Unknown	Yes	Yes	Unknown	Unknown	Unknown	Yes	Yes	Unknown	Neither	-99	No	No	No	No	No	Not Reported	-99	Yes	Prevalence	Primary	0.03	Baratti-Mayer, D., Gayet-Ageron, A., Cionca, N., Mossi, M. A., Pittet, D., & Mombelli, A. (2017). Acute necrotising gingivitis in young children from villages with and without noma in Niger and its association with sociodemographic factors, nutritional status and oral hygiene practices: results of a population-based survey. BMJ Global Health, 2(3), e000253. Retrieved from http://ovidsp.ovid.com/ovidweb.cgi?T=JS&CSC=Y&NEWS=N&PAGE=fulltext&D=prem2&AN=29082004	Africa	Post-2010	2000+	Post-2010	Children (0-19)	Africa	Level 3
Baratti-Mayer 2004	Cross-sectional	2004	Niger	No	Zinder	-99	13.8	8.99	47	NA	Children (0-19)	Unclear	Yes	No	-99	No	-99	Unknown	Unknown	Unknown	Unknown	Unknown	Unknown	Unknown	Unknown	Unknown	Neither	-99	No	No	No	No	No	Not Reported	-99	No	Not reported	-99	-99	Baratti-Mayer, D., Pittet, B., & Montandon, D. (2004). GESNOMA (Geneva Study group on Noma): State-of-the-art medical research for humanitarian purposes. [French]. [GESNOMA (Geneva Study group on Noma): Une recherche medicale de pointe a but humanitaire.]. Annales de Chirurgie Plastique et Esthetique, 49(3), 302-305. Retrieved from http://ovidsp.ovid.com/ovidweb.cgi?T=JS&CSC=Y&NEWS=N&PAGE=fulltext&D=emed8&AN=38980598	Africa	2000-2009	2000+	2000-2009	Children (0-19)	Africa	Level 4
Baratti-Mayer 2015	Cross-sectional	2015	Niger	No	Zinder	-99	13.8	8.99	440	NA	Children (0-19)	Multiple Stages	No	-99	-99	Yes	moderate to severe stunting; wasting; medium number of past pregnancies in mother; time from last pregnancy; tools for dental care; location	Unknown	Yes	Yes	Unknown	Unknown	Unknown	Yes	Yes	Unknown	Neither	-99	No	No	No	No	No	Not Reported	-99	No	Not reported	-99	-99	Baratti-Mayer, D., Gayet-Ageron, A., & Pittet, D. (2015). Life conditions and dental behavior as risk factors for noma among children in Niger; preliminary results. Antimicrobial Resistance and Infection Control. Conference: 3rd International Conference on Prevention and Infection Control, ICPIC, 4(SUPPL. 1). Retrieved from http://ovidsp.ovid.com/ovidweb.cgi?T=JS&CSC=Y&NEWS=N&PAGE=fulltext&D=emed16&AN=72039197.	Africa	Post-2010	2000+	Post-2010	Children (0-19)	Africa	Level 4
Adolph 1996	Cohort	1996	Niger	No	Galmi hospital	-99	13.9692	5.66673	50	NA	Not Reported	Unclear	No	-99	-99	Yes	mycrocytic anemia	Unknown	Unknown	Unknown	Unknown	Unknown	Yes	Unknown	Unknown	Unknown	Surgical	regional flaps such as Bakamjian; forehead flaps; free iliac crest graft; advancement flap; Abbe's flap; deltopectoral flaps	No	No	No	Yes	No	Not Reported	-99	No	Not reported	-99	-99	Adolph, H. P., Yugueros, P., & Woods, J. E. (1996). Noma: a review. Annals of Plastic Surgery, 37(6), 657-668. Retrieved from http://ovidsp.ovid.com/ovidweb.cgi?T=JS&CSC=Y&NEWS=N&PAGE=fulltext&D=med4&AN=8988783	Africa	1941-1999	1950-2000	1975-1999	Not Reported	Africa	Level 4
Gayet-Ageron 2011	Other	2011	Niger	No	Zinder	-99	13.8	8.99	82	NA	Not Reported	Unclear	No	-99	-99	Yes	older sibling rank; severe wasting; severe stunting; number of pregnancies in the mother; presence of disease in last three months	Unknown	Yes	Unknown	Unknown	Unknown	Yes	Unknown	Yes	Unknown	Neither	-99	No	No	No	No	No	Not Reported	-99	Yes	Prevalence	Secondary	affects mainly young children of developing countries	Gayet-Ageron, A., Baratti-Mayer, D., Courvoisier, D., & Pittet, D. (2011). Is noma an infectious disease? Is it transmissible? BMC Proceedings. Conference: International Conference on Prevention and Infection Control, ICPIC, 5(SUPPL. 6). Retrieved from http://ovidsp.ovid.com/ovidweb.cgi?T=JS&CSC=Y&NEWS=N&PAGE=fulltext&D=emed12&AN=70730488.	Africa	Post-2010	2000+	Post-2010	Not Reported	Africa	Level 4
Francois 2015	Other	2015	Niger	No	villages near Zinder, Niger	-99	13.8	8.99	NA	NA	Not Reported	Unclear	Yes	Yes - multiple	Fusobacterium necrophorum, Fusobacteria, Prevotella intermedia and Peptostreptococcus, Clostridiales, Bacteroidales,_x000D_ and Spirochaetales	No	-99	Unknown	Unknown	Unknown	Unknown	Unknown	Unknown	Unknown	Unknown	Unknown	Neither	-99	No	No	No	No	No	Not Reported	-99	Yes	Prevalence	Secondary	Noma is a devastating ancient illness that causes severe_x000D_ facial disfigurement in >140,000 children every year mainly in Africa, South America and India.	Francois, P., Whiteson, K., Baratti Mayer, D., Schrenzel, J., & Pittet, D. (2015). Noma disease: 10 years of research in the quest of a microbial etiology. Antimicrobial Resistance and Infection Control. Conference: 3rd International Conference on Prevention and Infection Control, ICPIC, 4(SUPPL. 1). Retrieved from http://ovidsp.ovid.com/ovidweb.cgi?T=JS&CSC=Y&NEWS=N&PAGE=fulltext&D=emed16&AN=72039196.	Africa	Post-2010	2000+	Post-2010	Not Reported	Africa	Level 4
Huyghe 2013	Cross-sectional	2013	Niger	Unknown	Zinder	-99	13.8	8.99	84	0	Not Reported	1. Acute necrotizing gingivitis	Yes	Yes - multiple	Prevotella intermedia,Steptococcus pyogenes,Nitrospina, Haliangium or Saprospiraceae,	No	-99	Unknown	Unknown	No	Unknown	Unknown	Unknown	Unknown	Unknown	Unknown	Neither	-99	No	No	No	No	No	Not Reported	-99	Yes	Prevalence	Secondary	In 1998, the World Health Organization estimated a global yearly incidence of 140,000 cases	Huyghe, A., Francois, P., Mombelli, A., Tangomo, M., Girard, M., Baratti-Mayer, D., . . . Schrenzel, J. (2013). Microarray Analysis of Microbiota of Gingival Lesions in Noma Patients. PLoS Neglected Tropical Diseases, 7 (9) (no pagination)(e2453). Retrieved from http://www.plosntds.org/article/fetchObject.action?uri=info%3Adoi%2F10.1371%2Fjournal.pntd.0002453&representation=PDF	Africa	Post-2010	2000+	Post-2010	Not Reported	Africa	Level 3
Layman 1983	Case Report/Series	1983	Nigeria	No	Kaduna	-99	10.52	7.44	1	0	Adolsecent (10 - 19)	5. Sequelae Stage	No	-99	-99	No	-99	Unknown	Unknown	Unknown	Unknown	Unknown	Unknown	Unknown	Unknown	Unknown	Surgical	To relieve her miserable condition it was planned to release the temporomandibular joint ankylosis and repair the facial defect in at least three stages	Yes	Yes	No	Yes	Yes	Head complications	severe tissue scarring, necrosis of cheek, the tongue and four teeth in both upper and lower jaws on the right side were exposed.	No	Not reported	-99	-99	Layman, P. R. (1983). Bypassing a problem airway. Anaesthesia, 38(5), 478-480. Retrieved from http://ovidsp.ovid.com/ovidweb.cgi?T=JS&CSC=Y&NEWS=N&PAGE=fulltext&D=emed3&AN=13134322	Africa	1941-1999	1950-2000	1975-1999	Children (0-19)	Africa	Level 4
Bello 2012	Case Report/Series	2012	Nigeria	No	Abuja	-99	9.18	7.17	1	NA	Adult (>19)	5. Sequelae Stage	No	-99	-99	Yes	oral infections during childhood	Unknown	Unknown	Unknown	Unknown	Unknown	Yes	Unknown	Unknown	Unknown	Surgical	upper lip reconstruction	No	No	No	Yes	No	Not Reported	-99	No	Not reported	-99	-99	Bello, S. A., Aluko Olokun, B., Olaitan, A. A., & Ajike, S. O. (2012). Aetiology and presentation of ankylosis of the temporomandibular joint: Report of 23 cases from Abuja, Nigeria. British Journal of Oral and Maxillofacial Surgery, 50(1), 80-84. Retrieved from https://www.scopus.com/inward/record.uri?eid=2-s2.0-84855260565&doi=10.1016%2fj.bjoms.2010.12.006&partnerID=40&md5=54f55ddddc55061e751f8eb24ecae545	Africa	Post-2010	2000+	Post-2010	Adult (>19)	Africa	Level 4
Olasoji 2002	Case Report/Series	2002	Nigeria	No	University of Maidugiri Teaching Hospital	-99	11.8261	13.1808	1	NA	Adult (>19)	2. Oedema Stage	No	-99	-99	Yes	She had been diagnosed as having pulmonary TB, 2 months prior to presentation, stress associated with non-mechanised farming, poor oral hygiene	No	No	Yes	Unknown	Yes	Unknown	Unknown	Unknown	Unknown	Medical	Penicillin and metronidazole, oral prophylaxis, nutritional supplements	Yes	Yes	No	No	No	Not Reported	-99	Yes	Prevalence	Secondary	Cancrum oris is extremely rare in adults in Africa - we know of zero cases reported in the English literature	Olasoji, H. O., Tahir, A., & Adesina, O. A. (2002). Noma in a Nigerian adult. Tropical Doctor, 32(3), 179-180. Retrieved from http://ovidsp.ovid.com/ovidweb.cgi?T=JS&CSC=Y&NEWS=N&PAGE=fulltext&D=med4&AN=12139171	Africa	2000-2009	2000+	2000-2009	Adult (>19)	Africa	Level 4
Bello 2012	Case Report/Series	2012	Nigeria	No	Abuja	-99	9.18	7.17	3	NA	Adult (>19)	5. Sequelae Stage	No	-99	-99	No	-99	Unknown	Unknown	Unknown	Unknown	Unknown	Unknown	Unknown	Unknown	Unknown	Surgical	Under local anaesthetic, one-stage lip reconstruction was carried out with Gillies fan flap followed by vestibuloplasty and commissuroplasty. An acrylic partial denture was subsequently fabricated to replace the missing teeth and thereby restore function.	No	No	No	Yes	No	Not Reported	-99	Yes	Incidence	Secondary	12/1000 cases	Bello, S. A. (2012). Gillies fan flap for the reconstruction of an upper lip defect caused by noma: case presentation. Clinical Cosmetic & Investigational Dentistry, 4, 17-20. Retrieved from http://ovidsp.ovid.com/ovidweb.cgi?T=JS&CSC=Y&NEWS=N&PAGE=fulltext&D=prem1&AN=23674921	Africa	Post-2010	2000+	Post-2010	Adult (>19)	Africa	Level 4
Barthelemy 2002	Case Report/Series	2002	Nigeria	No	Sokoto	-99	13.07	5.24	5	NA	Adult (>19)	5. Sequelae Stage	No	-99	-99	No	-99	Unknown	Unknown	Unknown	Unknown	Unknown	Unknown	Unknown	Unknown	Unknown	Surgical	prefabricated superficial fascia flaps and submental flaps	No	No	No	Yes	No	Not Reported	-99	No	Not reported	-99	-99	Barthelemy, I., Martin, D., Sannajust, J. P., Marck, K., Pistre, V., & Mondie, J. M. (2002). Prefabricated superficial temporal fascia flap combined with a submental flap in noma surgery. Plastic & Reconstructive Surgery, 109(3), 936-940; discussion 941-932. Retrieved from http://ovidsp.ovid.com/ovidweb.cgi?T=JS&CSC=Y&NEWS=N&PAGE=fulltext&D=med4&AN=11884812	Africa	2000-2009	2000+	2000-2009	Adult (>19)	Africa	Level 4
Smith 1926	Case Report/Series	1926	Nigeria	No	African Hospital in Lagos	described as Kroo-boy	6.45	3.47	1	1	Adult (>19)	3. Gangrenous Stage	No	-99	-99	Yes	leukaemia, Bronchopneumonia, age (37yrs)	Yes	Unknown	Unknown	Unknown	Yes	Unknown	Unknown	Unknown	Unknown	Neither	-99	No	No	No	No	No	Not applicable -death	-99	No	Not reported	-99	-99	Smith, E. C. (1926). Cancrum oris in a case of leukæmia. Transactions of the Royal Society of Tropical Medicine and Hygiene, 19(7), 394-396. Retrieved from https://www.scopus.com/inward/record.uri?eid=2-s2.0-49749193951&doi=10.1016%2fS0035-9203%2826%2990506-3&partnerID=40&md5=6927926b49450e4254f90dd1ca703dec	Africa	1900-1940	1900-1950	1925-1949	Adult (>19)	Africa	Level 4
Braimah 2018	Cohort	2018	Nigeria	No	Sokoto	-99	13.07	5.24	7	NA	All age groups	5. Sequelae Stage	No	-99	-99	No	-99	Unknown	Unknown	Unknown	Unknown	Unknown	Unknown	Unknown	Unknown	Unknown	Surgical	deltopectoral flap; pectoralis major; latissimus dorsi flap	No	No	No	Yes	No	Head complications	temporomandibular joint ankylosis/ cheek scaring	No	Not reported	-99	-99	Braimah, R. O., Taiwo, A. O., Ibikunle, A. A., Gbotolorun, M. O., Adeyemi, M., & Mujtaba, B. (2018). Regional Flaps in Maxillofacial and Oral Soft-Tissue Reconstruction: Experiences and Challenges in a Developing Country. Turkish Journal of Plastic Surgery, 26(4), 169-173. Retrieved from <Go to ISI>://WOS:000458270200006. doi:10.4103/tjps.tjps_31_18	Africa	Post-2010	2000+	Post-2010	All ages	Africa	Level 4
Shaye 2018	Cohort	2018	Nigeria	Unknown	-99	-99	9.18	7.17	18	NA	All age groups	Unclear	No	-99	-99	No	-99	Unknown	Unknown	Unknown	Unknown	Unknown	Unknown	Unknown	Unknown	Unknown	Surgical	facial reconstructive surgery	No	No	No	Yes	No	Not Reported	-99	Yes	Incidence	Secondary	In 1998 the World Health Organization estimated the incidence to be 140 000 cases per	Shaye, D. A., Rabbels, J., Adetunji, A. S., Magee, A., Vo, D., & Winters, R. (2018). Evaluation of the Noma Disease Burden Within the Noma Belt. JAMA Facial Plastic Surgery, 20(4), 332-333. Retrieved from http://ovidsp.ovid.com/ovidweb.cgi?T=JS&CSC=Y&NEWS=N&PAGE=fulltext&D=prem2&AN=29800992	Africa	Post-2010	2000+	Post-2010	All ages	Africa	Level 4
Oluwasanmi 1976	Cohort	1976	Nigeria	No	University College Hospital, Ibadan, Nigeria	-99	7.40446	3.89983	30	NA	All age groups	5. Sequelae Stage	No	-99	-99	Yes	Calculus formation; impacted teeth; disordered dental arrangement; bilateral mandibular hypoplasias	Unknown	Unknown	Yes	Unknown	Unknown	Unknown	Unknown	Unknown	Unknown	Surgical	excision of fibrous tissue; coronoidectomy; condylectomy; excision of bony bar; excision of parts of internal pterygoid muscle; excision of parts of masseter muscle; dental extraction; flap repair; skin grafting or dental wax mould	No	No	No	Yes	Yes	Head complications	ankylosis	No	Not reported	-99	-99	Oluwasanmi, J. O., Lagundoye, S. B., & Akinyemi, O. O. (1976). Ankylosis of the mandible from cancrum oris. Plastic and Reconstructive Surgery, 57(3), 342-350. Retrieved from http://ovidsp.ovid.com/ovidweb.cgi?T=JS&CSC=Y&NEWS=N&PAGE=fulltext&D=emed2&AN=7039753.	Africa	1941-1999	1950-2000	1975-1999	All ages	Africa	Level 4
Bisseling 2010	Cross-sectional	2010	Nigeria	No	Sokoto	-99	13.07	5.24	36	NA	All age groups	5. Sequelae Stage	No	-99	-99	No	-99	Unknown	Unknown	Unknown	Unknown	Unknown	Unknown	Unknown	Unknown	Unknown	Neither	-99	No	No	No	No	No	Head complications	trismus	No	Not reported	-99	-99	Bisseling, P., Bruhn, J., Erdsach, T., Ettema, A. M., Sautter, R., & Berge, S. J. (2010). Long-term results of trismus release in noma patients. International Journal of Oral and Maxillofacial Surgery, 39(9), 873-877. Retrieved from http://ovidsp.ovid.com/ovidweb.cgi?T=JS&CSC=Y&NEWS=N&PAGE=fulltext&D=emed11&AN=50946486	Africa	Post-2010	2000+	Post-2010	All ages	Africa	Level 4
Adekeye 1983	Cohort	1983	Nigeria	No	Ahmadu Bello University hospital,Kaduna	-99	11.0834	7.71354	140	NA	All age groups	Multiple Stages	No	-99	-99	Yes	1-2 year olds; low protein diet; measles; fever; cough; rash; malnutrition; anaemia; kwashiorkor	Yes	Yes	Unknown	Yes	Unknown	Unknown	Unknown	Unknown	Unknown	Both	nutritional supplements; blood transfusions; penicillin; metronidazole; lesions are irrigated with saline and hydrogen peroxide; Eusol or flavine solution applied to wound; sequestrectomy; angle ostectomy; other surgical reconstruction methods	Yes	Yes	No	Yes	No	Head complications	ankylosis, loss of lips, loss of cheek and angle of mouth, loss of parts of maxilla and nose	No	Not reported	-99	-99	Adekeye, E. O., & Ord, R. A. (1983). Cancrum oris: principles of management and reconstructive surgery. Journal of Maxillofacial Surgery, 11(4), 160-170. Retrieved from http://ovidsp.ovid.com/ovidweb.cgi?T=JS&CSC=Y&NEWS=N&PAGE=fulltext&D=med2&AN=6579147	Africa	1941-1999	1950-2000	1975-1999	All ages	Africa	Level 4
Adeniyi 2019	Cohort	2019	Nigeria	No	Sokoto	-99	13.07	5.24	159	NA	All age groups	Unclear	No	-99	-99	Yes	; measles; protein energy malnutrition; whooping cough; gastroenteritis; retroviral infection	Unknown	Yes	Unknown	Yes	Yes	Yes	Unknown	Yes	Unknown	Neither	-99	No	No	No	No	No	Head complications	trismus	Yes	Incidence	Secondary	estimated incidence of 6.4/1000 children	Adeniyi, S. A., & Awosan, K. J. (2019). Pattern of noma (cancrum oris) and its risk factors in Northwestern Nigeria: A hospital-based retrospective study. Annals of African Medicine, 18(1), 17-22. Retrieved from http://ovidsp.ovid.com/ovidweb.cgi?T=JS&CSC=Y&NEWS=N&PAGE=fulltext&D=prem&AN=30729928	Africa	Post-2010	2000+	Post-2010	All ages	Africa	Level 4
Fieger 2003	Cross-sectional	2003	Nigeria	Yes	Sokoto State Specialist Hospital-_x000D_ and in the Noma Children Hospital-_x000D_ both in Sokoto, Nigeria.	-99	13.0673	5.21514	378	NA	All age groups	Unclear	No	-99	-99	Yes	Most of the parents of children with noma were farmers	Unknown	Unknown	Unknown	Unknown	Unknown	Unknown	Unknown	Yes	Unknown	Neither	-99	No	No	No	No	No	Not Reported	-99	Yes	Multiple	Both	incidence of noma in north-west Nigeria as 6.4 per 1000 children. Extrapolationof this incidence to the developing countries bordering the Sahara Desert (the noma belt of the world)_x000D_ gives an incidence of 25 600 for that region and a global incidence of 30 000–40 000. Without treatment approximately 90% of patients die within 1 or 2 weeks because of sepsis. The World Health Report 1998 gives a global incidence_x000D_ of noma of 140 000 cases and a prevalence in 1997 of_x000D_ 770 000 persons surviving with heavy sequelae_x000D_ (Bourgeois & Leclercq 1999). Barmes et al. estimated a_x000D_ case incidence in Nigeria of 1:1250, and a case incidence in Niger and Senegal of 1:34, respectively 0.7–1.2 per 1000_x000D_ children aged 0–6 years.	Fieger, A., Marck, K. W., Busch, R., & Schmidt, A. (2003). An estimation of the incidence of noma in north-west Nigeria. Tropical Medicine & International Health, 8(5), 402-407. Retrieved from http://ovidsp.ovid.com/ovidweb.cgi?T=JS&CSC=Y&NEWS=N&PAGE=fulltext&D=med4&AN=12753633	Africa	2000-2009	2000+	2000-2009	All ages	Africa	Level 4
Oji 2002	Case Report/Series	2002	Nigeria	No	University of Nigeria Teaching Hospital, Enugu	-99	6.30123	7.46193	3	0	All age groups	Multiple Stages	No	-99	-99	Yes	age (5,14,28 yrs), poverty, measles, poor diet	Unknown	Yes	Unknown	Yes	Unknown	Unknown	Unknown	Yes	Unknown	Both	Penicillin, Metronidazole, Nutritional supplementation, Multivitamins, irrigation of lesion with saline and hydrogen peroxide, chlorinated lime and boric acid solution or flavine solution applied to wound.	Yes	Yes	No	No	No	Head complications	ankylosis	Yes	Both I/P	Both	There were two striking aspects of this review: we did not encounter any case of noma during our campaigns and the few cases (n = 3) that were seen at our unit within a period of 10 years. In contrast, Adekeye and Ord20 in Kaduna, Northern Nigeria saw 140 cases in 4 years (1978–1982). Tempest1 found 250 cases over a 3-year period (1962–1965) at the University College Hospital, Ibadan, Western Nigeria, and Sawyer and Nwoku7 saw 26 cases within only one year at the maxillofacial unit of the University of Lagos Teaching Hospital, also in Western Nigeria. Adekeye and Ord20 even reported a yearly increase in the number of cases seen in their unit. Why were only three cases seen in Eastern Nigeria while many more were seen in Northern and Western Nigeria?	Oji, C. (2002). Cancrum oris: Its incidence and treatment in Enugu, Nigeria. British Journal of Oral and Maxillofacial Surgery, 40(5), 406-409. Retrieved from http://ovidsp.ovid.com/ovidweb.cgi?T=JS&CSC=Y&NEWS=N&PAGE=fulltext&D=emed7&AN=35256357	Africa	2000-2009	2000+	2000-2009	All ages	Africa	Level 4
Giessler 2004	Cohort	2004	Nigeria	No	Noma children hospital Sokoto	-99	13.0674	5.2153	5	0	All age groups	Multiple Stages	No	-99	-99	No	-99	Unknown	Unknown	Unknown	Unknown	Unknown	Unknown	Unknown	Unknown	Unknown	Surgical	free flap reconstruction, a dynamic external distractor fixed between the zygoma and the mandibu-_x000D_ lar body. The authors report the bony reankylosis can be reduced by extended wedge osteotomies of _x000D_ the bony bridge and tip-like shaping of the ascending mandibular ramus. To preclude the reossifica-_x000D_ tion of the osteotomy site and fibrous scar formation, a dermo-fatty or muscular tail of the free flap_x000D_ is interposed into the bone gap. Two cases were treated according to this concept with a free parascapular flaps and a latissimus dorsi flap in combination_x000D_ with simultaneous arthroplasty. Microvascular anastomosis, teeth extraction	No	No	No	Yes	No	No complications	-99	No	Not reported	-99	-99	Giessler, G. A., Schmidt, A. B., Deubel, U., & Cornelius, C. P. (2004). Free flap transfer for closure and interposition-arthroplasty in noma defects of the lateral face associated with bony ankylosis. Journal of Craniofacial Surgery, 15(5), 766-772; discussion 773. Retrieved from http://ovidsp.ovid.com/ovidweb.cgi?T=JS&CSC=Y&NEWS=N&PAGE=fulltext&D=med5&AN=15346015	Africa	2000-2009	2000+	2000-2009	All ages	Africa	Level 3
Heitland 2005	Case Report/Series	2005	Nigeria	No	*Noma Children's Hospital,Sokoto	-99	13.0674	5.2153	9	0	All age groups	5. Sequelae Stage	No	-99	-99	No	-99	Unknown	Unknown	Unknown	Unknown	Unknown	Unknown	Unknown	Unknown	Unknown	Surgical	reconstruction using pedicled supraclavicular island flap	Yes	Yes	No	Yes	Yes	Head complications	Trismus,scar tissue, mandibular constriction, bone and tissue removal	Yes	Incidence	Secondary	Global incidence is 140,000 cases per annum.	Heitland, A. S., & Pallua, N. (2005). The single and double-folded supraclavicular island flap as a new therapy option in the treatment of large facial defects in noma patients. Plastic & Reconstructive Surgery, 115(6), 1591-1596. Retrieved from http://ovidsp.ovid.com/ovidweb.cgi?T=JS&CSC=Y&NEWS=N&PAGE=fulltext&D=med5&AN=15861062	Africa	2000-2009	2000+	2000-2009	All ages	Africa	Level 4
Marck 2000	Interventional	2000	Nigeria	No	Sokoto,	-99	13.07	5.24	15	0	All age groups	5. Sequelae Stage	No	-99	-99	No	-99	Unknown	Unknown	Unknown	Unknown	Unknown	Unknown	Unknown	Unknown	Unknown	Surgical	prefabricated superficial temporal fascia flap	No	No	No	Yes	No	Head complications	Facial deformity, trismus,necrosis of nose, outer lining of the cheek, inner lining of the cheek, upper lip, lower lip, and abnormalities such as loss of mandible, premaxilla, nasal septum etc.	No	Not reported	-99	-99	Marck, K. W., Van Der Lei, B., Spijkervet, F. K. L., Adeniyi, S. A., Meixner, J., & De Bruijn, H. P. (2000). The prefabricated superficial temporal fascia flap in noma surgery. European Journal of Plastic Surgery, 23(4), 188-191. Retrieved from http://ovidsp.ovid.com/ovidweb.cgi?T=JS&CSC=Y&NEWS=N&PAGE=fulltext&D=emed7&AN=30330380	Africa	2000-2009	2000+	2000-2009	All ages	Africa	Level 3
Shaye 2019	Cohort	2019	Nigeria	No	Noma Children’s Hospital in Sokoto State	-99	13.0674	5.2153	18	0	All age groups	5. Sequelae Stage	No	-99	-99	No	-99	Unknown	Unknown	Unknown	Unknown	Unknown	Unknown	Unknown	Unknown	Unknown	Surgical	Four patients (22.2%) underwent staged flap procedures including prelamination, flap delay, or pedicle division. The majority (83.3%, n515) had lip involvement	No	No	No	Yes	No	Head complications	The majority of patients (61.1%, n 5 11) listed functional and appearance problems as the reason for seeking care. A similar number (66.7%, n 5 12) referenced social stigma.	Yes	Incidence	Secondary	For a disease that the World Health Organization estimates an incidence rate of 140 thousand per year, epidemiologic information remains sparse and unreliable.	Shaye, D. A., Winters, R., Rabbels, J., Adentunji, A. S., Magee, A., & Vo, D. (2019). Noma surgery. Laryngoscope, 129(1), 96-99. Retrieved from http://ovidsp.ovid.com/ovidweb.cgi?T=JS&CSC=Y&NEWS=N&PAGE=fulltext&D=prem&AN=30194753	Africa	Post-2010	2000+	Post-2010	All ages	Africa	Level 4
Lagundoye 1975	Cross-sectional	1975	Nigeria	No	*University College Hospital and University of Ibadan	-99	7.35698	3.87433	22	0	All age groups	5. Sequelae Stage	No	-99	-99	No	-99	Unknown	Unknown	Unknown	Unknown	Unknown	Unknown	Unknown	Unknown	Unknown	Neither	-99	No	No	No	No	No	Head complications	Fistula of the cheeks, Exposure of jaw bones teeth, Facial deformity	No	Not reported	-99	-99	Lagundoye, S. B., & Oluwasanmi, J. O. (1975). Radiologic examination of trismus as a complication of cancrum oris. Oral Surgery, Oral Medicine, Oral Pathology, 39(5), 812-820. Retrieved from http://ovidsp.ovid.com/ovidweb.cgi?T=JS&CSC=Y&NEWS=N&PAGE=fulltext&D=med1&AN=1056583	Africa	1941-1999	1950-2000	1975-1999	All ages	Africa	Level 4
Giessler 2002	Cohort	2003	Nigeria	No	Noma children hospital Sokoto	-99	13.0674	5.2153	23	0	All age groups	Multiple Stages	No	-99	-99	No	-99	Unknown	Unknown	Unknown	Unknown	Unknown	Unknown	Unknown	Unknown	Unknown	Surgical	microvascular anastomosis, For orbital support, the fascial sheet was combined with a_x000D_ polydioxanone sheet in two cases; for one palatal reconstruction. Reconstruction with Abbe flaps, Gillies fan flaps. External distractor fixation and teeth extraction.All patients received an_x000D_ antibacterial mouthwash for 10 days and intra-venously administered antibiotics (amoxicillin/clavulanic acid) for 5 days. Radical scar excision and removal of the bony bridge.deltopectoral flaps and skin grafts.	Yes	Yes	No	Yes	Yes	Not Reported	-99	No	Not reported	-99	-99	Giessler, G. A., Schmidt, A. B., & Marck, K. W. (2003). Noma: Experiences with a microvascular approach under West African conditions. Discussion. Plastic and reconstructive surgery (1963), 112(4), 947-956.	Africa	2000-2009	2000+	2000-2009	All ages	Africa	Level 4
Marck 1998	Interventional	1998	Nigeria	No	Sokoto	-99	13.07	5.24	23	0	All age groups	5. Sequelae Stage	No	-99	-99	No	-99	Unknown	Unknown	Unknown	Unknown	Unknown	Unknown	Unknown	Unknown	Unknown	Surgical	blind intubation; quick cutting intubation; Seldinger minitracheostomy; forehead flap; cervical rotation flap; cheek rotation; estalander flap	No	No	No	Yes	No	Head complications	nose (N), the outer cheek (O), the inner lining of the cheek (I), the presence of trismus (T), the upper lip (U), the lower lip (L), while (P) can be used for the annotation of particular problems, e.g., the loss of bone. severe tissue loss	Yes	Incidence	Secondary	in 1994 the World Health Organization estimated a yearly incidence of 500,000 patients worldwide [5], mainly in the sub-Saharan countries from Senegal to Ethiopia, a region also known as ªthe noma beltº.	Marck, K. W., de Bruijn, H. P., Schmid, F., Meixner, J., van Wijhe, M., & van Poppelen, R. H. M. (1998). Noma: the Sokoto approach. European Journal of Plastic Surgery, 21(6), 277-280. Retrieved from <Go to ISI>://WOS:000075399000002	Africa	1941-1999	1950-2000	1975-1999	All ages	Africa	Level 3
Giessler 2005	Cohort	2005	Nigeria	No	Noma children hospital Sokoto	-99	13.0674	5.2153	31	0	All age groups	Multiple Stages	No	-99	-99	No	-99	Unknown	Unknown	Unknown	Unknown	Unknown	Unknown	Unknown	Unknown	Unknown	Surgical	31 microvascular free flaps (24 parascapular, 1 musculocutaneous latissimus dorsi, 3 radial forearm, 3 anterolateral thigh/ALT), external distractors, debridement of necrotic tissue	No	No	No	Yes	Yes	Head complications	Three flaps failed completely, 1 partly, and 4 patients showed minor wound infections.	Yes	Multiple	Secondary	common in children in Sub-saharan Africa, mortality of 90%	Giessler, G. A., Fieger, A., Cornelius, C. P., & Schmidt, A. B. (2005). Microsurgical reconstruction of noma-related facial defects with folded free flaps - An overview of 31 cases. Annals of Plastic Surgery, 55(2), 132-138. Retrieved from <Go to ISI>://WOS:000230860100004. doi:10.1097/01.sap.0000165688.50780.e9	Africa	2000-2009	2000+	2000-2009	All ages	Africa	Level 4
Giessler 2007	Cohort	2007	Nigeria	No	Noma children hospital Sokoto	-99	13.0674	5.2153	53	0	All age groups	Multiple Stages	No	-99	-99	No	-99	Unknown	Unknown	Unknown	Unknown	Unknown	Unknown	Unknown	Unknown	Unknown	Surgical	facial reconstruction with free radial forearm , anterolateral thigh_x000D_ , and parascapular flaps proved suitable for the central face in _x000D_ terms of pedicle length, tissue pliability, and bulk. All free flaps survived completely. Three total nose reconstructions by forehead flaps were performed_x000D_ successfully as a secondary step. Abbe, forehead, Estlander, Dieffenbach, Gillies fan, Nasolabial, submental, Transposition, cheek roataion, commissuroplasty	No	No	No	Yes	Yes	No complications	-99	Yes	Multiple	Secondary	Exclusively in children of Underpriviledge countries in the noma belt, mortality of 90% if untreated and 50% if treated	Giessler, G. A., Cornelius, C. P., Suominen, S., Borsche, A., Fieger, A. J., Schmidt, A. B., & Fischer, H. (2007). Primary and secondary procedures in functional and aesthetic reconstruction of noma-associated complex central facial defects. Plastic & Reconstructive Surgery, 120(1), 134-143. Retrieved from http://ovidsp.ovid.com/ovidweb.cgi?T=JS&CSC=Y&NEWS=N&PAGE=fulltext&D=med5&AN=17572555	Africa	2000-2009	2000+	2000-2009	All ages	Africa	Level 4
Adeola 2009	Case Report/Series	2009	Nigeria	No	Kaduna	-99	10.52	7.44	5	1	All age groups	1. Acute necrotizing gingivitis	No	-99	-99	Yes	diarrhoea; malnourished; HIV: measles; malaria ; fever; loss of appetite	Yes	Yes	Unknown	Yes	Unknown	Yes	Yes	Unknown	Unknown	Both	high protein diet; blood transfusion; ulcer debrided with saline and hydrogen peroxide; amoxicillin; metronidazole; ampicillin-clocaxillin; antiseptic therapy; EUSOL solution; removal of necrotic tissues	Yes	Yes	No	No	Yes	Not Reported	-99	No	Not reported	-99	-99	Adeola, D. S., & Obiadazie, A. C. (2009). Protocol for managing acute cancrum oris in children: an experience in five cases. African Journal of Paediatric Surgery:AJPS, 6(2), 77-81. Retrieved from http://ovidsp.ovid.com/ovidweb.cgi?T=JS&CSC=Y&NEWS=N&PAGE=fulltext&D=med6&AN=19661634	Africa	2000-2009	2000+	2000-2009	All ages	Africa	Level 4
Enwonwu 2006	Case Report/Series	2006	Nigeria	No	-99	-99	9.18	7.17	1	NA	Child (1 - <10)	3. Gangrenous Stage	No	-99	-99	Yes	measles, malnutrition; siblings who died of noma	Unknown	Yes	Unknown	Yes	Unknown	Unknown	Unknown	Yes	Unknown	Medical	Herbal treatment, Counseling of parents of the child on nutrition of the child	No	No	Yes	No	No	Not Reported	-99	Yes	Incidence	Secondary	The peak incidence of acute noma is at ages 1–4 years.In 1998, WHO estimated the globa incidence at 140 000. Mortality at 70 to 80 % amongst people not treated promptly. Incidence of 25000 in the developing countries bodering the sahara.	Enwonwu, C. O. (2006). Noma - The ulcer of extreme poverty. New England Journal of Medicine, 354(3), 221-224. Retrieved from http://content.nejm.org/cgi/reprint/354/3/221.pdf	Africa	2000-2009	2000+	2000-2009	Children (0-19)	Africa	Level 4
Enwonwu 2005	Other	2005	Nigeria	No	Noma children Hospital Sokoto	-99	9.18	7.17	58	NA	Child (1 - <10)	Unclear	No	-99	-99	Yes	Malnourishment,	No	Yes	Unknown	No	Unknown	No	Unknown	Unknown	Unknown	Neither	-99	No	No	No	No	No	Not Reported	-99	Yes	Multiple	Secondary	The World Health Organization designates noma a health priority (Bourgeois & Leclercq 1999), and has suggested a global incidence of 140 000 cases with prevalence in 1997 of 770 000 victims (Bourgeois et al. 1999). A recent report estimates an annual incidence of 6.4 per 1000 children in north-west Nigeria, and by extrapolation, an incidence of 25 000 for the developing countries bordering the Sahara desert (Fieger et al. 2003).	Enwonwu, C. O., Phillips, R. S., & Ferrell, C. D. (2005). Temporal relationship between the occurrence of fresh noma and the timing of linear growth retardation in Nigerian children. Tropical Medicine & International Health, 10(1), 65-73. Retrieved from http://ovidsp.ovid.com/ovidweb.cgi?T=JS&CSC=Y&NEWS=N&PAGE=fulltext&D=med5&AN=15655015	Africa	2000-2009	2000+	2000-2009	Children (0-19)	Africa	Level 4
Enwonwu 1972	Cross-sectional	1972	Nigeria	No	University hospital ibadan	Osegere, other parts of Nigeria not stated	7.35698	3.87433	69	NA	Child (1 - <10)	Multiple Stages	Yes	Yes - multiple	fusospirochaetal complex, gram negative bacilli, coliforms, proteus	Yes	poverty, poor oral hygiene,malnutrition; measles; malaria; chicken pox; tubercolosis; ring worms, polygamous homes, Bronchopneumonia, hookworm infection	Unknown	Yes	Yes	Yes	Yes	Yes	Yes	Yes	Unknown	Medical	broad spectrum antibiotics	Yes	No	No	No	No	Not Reported	-99	Yes	Both I/P	Primary	common between 2-7yrs , 1 case of noma in osegere village, 69 cases of noma were studied over the period of 2 yrs in Nigeria	Enwonwu, C. O. (1972). Epidemiological and biochemical studies of necrotizing ulcerative gingivitis and noma (cancrum oris) in Nigerian children. Archives of Oral Biology, 17(9), 1357-1371. Retrieved from http://ovidsp.ovid.com/ovidweb.cgi?T=JS&CSC=Y&NEWS=N&PAGE=fulltext&D=med1&AN=4627235	Africa	1941-1999	1950-2000	1950-1974	Children (0-19)	Africa	Level 3
Obiechina 2000	Cohort	2000	Nigeria	No	University College Hospital, Ibadan, Nigeria	-99	7.40446	3.89983	173	NA	Child (1 - <10)	Unclear	No	-99	-99	Yes	poverty, large family units and low educational status of parents, age (1.5 to 11yrs)	Unknown	Unknown	Unknown	Unknown	Unknown	Unknown	Unknown	Yes	Unknown	Unknown	-99	Unknown	Unknown	Unknown	Unknown	Unknown	Not Reported	-99	No	Not reported	-99	-99	Obiechina, A. E., Arotiba, J. T., & Fasola, A. O. (2000). Cancrum oris (noma): Level of education and occupation of parents of affected children in Nigeria. Odonto-stomatologie tropicale = Tropical dental journal, 23(90), 11-14. Retrieved from http://ovidsp.ovid.com/ovidweb.cgi?T=JS&CSC=Y&NEWS=N&PAGE=fulltext&D=emed7&AN=33484493.	Africa	2000-2009	2000+	2000-2009	Children (0-19)	Africa	Level 4
Hartman 2010	Case Report/Series	2010	Nigeria	No	Noma Children's Hospital, Sokoto	-99	13.0674	5.2153	1	0	Child (1 - <10)	5. Sequelae Stage	No	-99	-99	No	-99	Unknown	Unknown	Unknown	Unknown	Unknown	Unknown	Unknown	Unknown	Unknown	Surgical	waltzing flap for reconstructive surgery	Unknown	Unknown	No	Yes	Yes	Head complications	Fibrous ankylosis	No	Not reported	-99	-99	Hartman, E. H., Van Damme, P. A., Rayatt, S., & Kuokkanen, H. O. (2010). Return of the waltzing flap in noma reconstructive surgery: revisiting the past in difficult circumstances. Journal of Plastic, Reconstructive & Aesthetic Surgery: JPRAS, 63(1), e80-81. Retrieved from http://ovidsp.ovid.com/ovidweb.cgi?T=JS&CSC=Y&NEWS=N&PAGE=fulltext&D=med7&AN=19329369	Africa	Post-2010	2000+	Post-2010	Children (0-19)	Africa	Level 4
Osuji 1990	Cohort	1990	Nigeria	No	Children's Clinic, University College Hospital Dental Centre, Ibadan	-99	7.35698	3.87433	4	0	Child (1 - <10)	Unclear	No	-99	-99	No	-99	Unknown	Unknown	Unknown	Unknown	Unknown	Unknown	Unknown	Unknown	Unknown	Unknown	unknown	Unknown	Unknown	Unknown	Unknown	Unknown	Not Reported	-99	No	Not reported	-99	-99	Osuji, O. O. (1990). Necrotizing ulcerative gingivitis and cancrum oris (noma) in Ibadan, Nigeria. Journal of Periodontology, 61(12), 769-772. Retrieved from http://ovidsp.ovid.com/ovidweb.cgi?T=JS&CSC=Y&NEWS=N&PAGE=fulltext&D=med3&AN=2269918	Africa	1941-1999	1950-2000	1975-1999	Children (0-19)	Africa	Level 4
Nwoku 1980	Case Report/Series	1980	Nigeria	No	Lagos University Teaching Hospital	-99	6.51753	3.35377	1	1	Child (1 - <10)	2. Oedema Stage	No	-99	-99	Yes	Previous history of Tuberculosis; Carbohydrate based diet; multiple children in family, parents had not adequate or reliable means of livelihood, poor oral hygiene	Unknown	Yes	Yes	Yes	Unknown	Unknown	Unknown	Yes	Unknown	Medical	IV vitamin nutrition; Crystalline penicillin and Streptomycin, chloramphenicol syrup, high protein diet, ferrous sulfate drops	Yes	Yes	No	No	No	Not applicable -death	-99	No	Not reported	-99	-99	Nwoku, A. L., & Sawyer, D. R. (1980). Cancrum oris mortality in Lagos, Nigeria. Virginia Dental Journal, 57(2), 22-25. Retrieved from http://ovidsp.ovid.com/ovidweb.cgi?T=JS&CSC=Y&NEWS=N&PAGE=fulltext&D=med2&AN=6932789	Africa	1941-1999	1950-2000	1975-1999	Children (0-19)	Africa	Level 4
Ibeziako 2003	Case Report/Series	2003	Nigeria	No	Enugu, *University of Nigeria Teaching Hospital	-99	6.30129	7.46253	2	1	Child (1 - <10)	1. Acute necrotizing gingivitis	No	-99	-99	Yes	HIV; diarrhoea; progressive weight loss; oral thrush; severe wasting; fever	Yes	Yes	Unknown	Yes	Unknown	Unknown	Unknown	Unknown	Unknown	Medical	agressive antibiotic; fluid and diet therapy	Yes	Yes	No	No	No	Not Reported	-99	No	Not reported	-99	-99	Ibeziako, S. N., Nwolisa, C. E., & Nwaiwu, O. (2003). Cancrum oris and acute necrotising gingivitis complicating HIV infection in children. Annals of Tropical Paediatrics, 23(3), 225-226. Retrieved from http://ovidsp.ovid.com/ovidweb.cgi?T=JS&CSC=Y&NEWS=N&PAGE=fulltext&D=med4&AN=14571933	Africa	2000-2009	2000+	2000-2009	Children (0-19)	Africa	Level 4
Jeliffe 1952	Cohort	1952	Nigeria	Unknown	western nigeria	-99	7.38	3.93	53	15	Child (1 - <10)	Multiple Stages	No	-99	-99	Yes	all had a diet unquestionably deficient in protein for a period of between 6 months and 2 years; foetor oris	Unknown	Yes	Yes	Unknown	No	Yes	Yes	Yes	Yes	Both	penicillin; high protein diet; crude liver extract and yeast; removal of necrotic debris	Yes	Yes	No	No	No	Head complications	bony sequestrum, cavities in the cheek	No	Not reported	-99	-99	Jelliffe, D. B. (1952). Infective gangrene of the mouth (cancrum oris). Pediatrics, 9(5:1), 544-550. Retrieved from http://ovidsp.ovid.com/ovidweb.cgi?T=JS&CSC=Y&NEWS=N&PAGE=fulltext&D=med1&AN=14929608	Africa	1941-1999	1950-2000	1950-1974	Children (0-19)	Africa	Level 4
Sheiham 1966	Cross-sectional	1966	Nigeria	Yes	Ibadan City, Igun, Abebeyun, Akufo and six Eastern Region villages in the Uboma	-99	9.18	7.17	2	NA	Children (0-19)	Unclear	No	-99	-99	No	-99	Unknown	Unknown	Unknown	Unknown	Unknown	Unknown	Unknown	Unknown	Unknown	Neither	-99	No	No	No	No	No	Not Reported	-99	Yes	Both I/P	Both	EMSLIE (1963) reported on 50 cases of cancrum oris in Nigerian children attending University College Hospital, Ibadan, over a period of 3 months. He found that cancrum oris was always an extension of an acute ulcerative gingivitis. In this survey of randomly selected children 2 of the 63 subjects with acute ulcerative gingivitis had cancrum oris simultaneously, a prevalence of 0.74 per cent in the 2-6 years age group in Ibadan	Sheiham, A. (1966). An epidemiological survey of acute ulcerative gingivitis in Nigerians. Archives of Oral Biology, 11(9), 937-942. Retrieved from https://www.scopus.com/inward/record.uri?eid=2-s2.0-0013944762&doi=10.1016%2f0003-9969%2866%2990084-7&partnerID=40&md5=a25763752bf1db4e8356bcfa586f101c	Africa	1941-1999	1950-2000	1950-1974	Children (0-19)	Africa	Level 4
Olsen 2009	Cross-sectional	2009	Nigeria	Unknown	-99	Nigerian children	9.18	7.17	4	NA	Children (0-19)	Unclear	Yes	Yes - multiple	A total of 67 bacterial species or phylotypes were detected from advanced noma lesions in four Nigerian children; 25 of them had not been grown in vitro (27). Nineteen of the species or phylotypes such as Propionibacterium acnes, Staphylococcus spp., and the opportunistic pathogens, Stenotrophomonas maltophilia and Ochrobactrum anthropi, were found in more than one subject. Other known species detected included Achromobacter spp., Afipia spp., Brevundimonas diminuta, Capnocytophaga spp., Cardiobacterium sp., Eikenella corrodens, Fusobacterium spp., Gemella haemolysans, and Neisseria spp. Other bacteria in noma were found among Eubacterium, Flavobacterium, Kocuria, Microbacterium, Porphyro- monas, Sphingomonas, Treponema, and S. salivarius.	No	-99	Unknown	Unknown	Unknown	Unknown	Unknown	Unknown	Unknown	Unknown	Unknown	Neither	-99	No	No	No	No	No	Not Reported	-99	No	Not reported	-99	-99	Olsen, I.(2009).Cultivated and not-yet-cultivated bacteria in oral biofilms	Africa	2000-2009	2000+	2000-2009	Children (0-19)	Africa	Level 4
Paster 2002	Cross-sectional	2002	Nigeria	No	northwestern Nigeria within a 2h drive to Sokoto City.	-99	13.07	5.24	4	NA	Children (0-19)	Multiple Stages	Yes	Yes - multiple	The bacterial diversity in these lesions was impressive—67 bacterial species or phylotypes from eight bacterial phyla were detected. Fifty-two (63%) were known cultivable species or strains within known genera, and 25 (37%) were phylotypes, i.e., species that have not yet been cultivated or are currently unrecognized. Sixteen of these phylotypes (designated as “noma clones” in Fig. 1) were novel in that they have not been detected, thus far, in any oral site other than in noma lesions.	Yes	malnourished	Unknown	Yes	Unknown	Unknown	Unknown	Unknown	Unknown	Unknown	Unknown	Neither	-99	Unknown	Unknown	Unknown	Unknown	Unknown	Head complications	severe fibrosis and ankylosis, destruction of the lip	Yes	Incidence	Secondary	A wide range of incidence has been reported at about 1 in 1,000 children in Nigeria and Senegal (1, 9). However, in the most-affected communities, there are as many as 12 cases of noma per 1,000 children. Worldwide, the World Health Organization estimates that the number of children less than 6 years old whocontract noma is about 200,000 per year	Paster, B. J., Falkler Jr, W. A., Jr., Enwonwu, C. O., Idigbe, E. O., Savage, K. O., Levanos, V. A., . . . Dewhirst, F. E. (2002). Prevalent bacterial species and novel phylotypes in advanced noma lesions. Journal of Clinical Microbiology, 40(6), 2187-2191. Retrieved from http://ovidsp.ovid.com/ovidweb.cgi?T=JS&CSC=Y&NEWS=N&PAGE=fulltext&D=med4&AN=12037085	Africa	2000-2009	2000+	2000-2009	Children (0-19)	Africa	Level 4
Adekeye 1986	Cohort	1986	Nigeria	No	Ahmadu Bello University hospital,Kaduna	-99	11.0834	7.71354	7	NA	Children (0-19)	5. Sequelae Stage	No	-99	-99	No	-99	Unknown	Unknown	Unknown	Unknown	Unknown	Unknown	Unknown	Unknown	Unknown	Surgical	surgical release of ankylosis; sequestrectomy; reconstruction with the pectoralis major and latissimus dorsi flaps	No	No	No	Yes	No	Head complications	ankylosis	No	Not reported	-99	-99	Adekeye, E. O., Lavery, K. M., & Nasser, N. A. (1986). The versatility of pectoralis major and latissimus dorsi myocutaneous flaps in the reconstruction of cancrum oris defects of children and adolescents. Journal of Maxillofacial Surgery, 14(2), 99-102. Retrieved from http://ovidsp.ovid.com/ovidweb.cgi?T=JS&CSC=Y&NEWS=N&PAGE=fulltext&D=med2&AN=3517210	Africa	1941-1999	1950-2000	1975-1999	Children (0-19)	Africa	Level 4
Falkler 1999	Other	1999	Nigeria	No	Sokoto State Specialist Hospital	-99	13.07	5.24	8	NA	Children (0-19)	Unclear	Yes	Yes - multiple	Using paper point sampling and conventional anaerobic microbiological techniques F. necrophorum and P. intermedia were isolated from seven and six of the eight lesions, respectively. When F. necrophorum was isolated from the lesions, P. intermedia was also isolated from the same lesion in 71.4% of the cases. Alpha-hemolytic streptococci were isolated from six of the eight lesions and Actinomyces spp. from three of the eight lesions. Staphylococcus aureus, Veillonella parvula, Peptostreptococcus micros, and Pseudomonas spp. were each isolated from one lesion.	Yes	malnourished, Polymerase chain reaction methods were used to determine the presence of human cytomegalovirus (HMCV), Epstein–Barr virus type 1 and type 2 (EBV-1, EBV-2), herpes simples virus (HSV), human herpes virus 6 (HHV-6), human papilloma virus and human immunodeficiency virustype 1 in crevicular fluid specimens collected by paper points. Of the 22 ANUG patients, 15 (68%) revealed viral infection and eight (36%) viral coinfection. Thirteen (59%) ANUG patients demonstrated HCMV, six (27%) EBV-1, five (23%) HSV and one (5%) HHV-6.	Yes	Yes	Unknown	Yes	Unknown	Unknown	Unknown	Unknown	Unknown	Medical	metronidazole, penicillin G	Yes	No	No	No	No	Not Reported	-99	No	Not reported	-99	-99	Falkler Jr, W. A., Enwonwu, C. O., & Idigbe, E. O. (1999). Microbiological understandings and mysteries of noma (cancrum oris). Oral Diseases, 5(2), 150-155. Retrieved from http://ovidsp.ovid.com/ovidweb.cgi?T=JS&CSC=Y&NEWS=N&PAGE=fulltext&D=emed6&AN=29198171	Africa	1941-1999	1950-2000	2000-2009	Children (0-19)	Africa	Level 3
Falkler Jr 1999	Cross-sectional	1999	Nigeria	No	Specialist hospital in Sokoto state Northwestern Nigeria	-99	13.07	5.24	8	NA	Children (0-19)	Multiple Stages	Yes	Yes - multiple	Fusobacterium necrophorum was recovered from 87.5% of the noma lesions. Oral microorganisms included Prevotella intermedia, alpha-hemolytic streptococci, and Actinomyces_x000D_ spp. which were isolated from 75.0%, 50.0%, and 37.5% of the patients, respectively. Peptostreptococcus micros,Veillonella parvula, Staphylococcus aureus, and Pseudomonas spp.	Yes	malnourished, Marasmic-kwashiorkor,	Unknown	Yes	Unknown	Unknown	Unknown	Unknown	Unknown	Unknown	Unknown	Medical	penicillin G; metronidazole;	Yes	No	No	No	No	Not Reported	-99	No	Not reported	-99	-99	Falkler Jr, W. A., Enwonwu, C. O., & Idigbe, E. O. (1999). Isolation of Fusobacterium necrophorum from cancrum oris (noma). American Journal of Tropical Medicine and Hygiene, 60(1), 150-156. Retrieved from http://ovidsp.ovid.com/ovidweb.cgi?T=JS&CSC=Y&NEWS=N&PAGE=fulltext&D=emed6&AN=29066021. doi:http://dx.doi.org/10.4269/ajtmh.1999.60.150	Africa	1941-1999	1950-2000	2000-2009	Children (0-19)	Africa	Level 4
Braimah 2018	Case Report/Series	2018	Nigeria	No	Sokoto	-99	13.07	5.24	17	NA	Children (0-19)	5. Sequelae Stage	No	-99	-99	No	-99	Unknown	Unknown	Unknown	Unknown	Unknown	Unknown	Unknown	Unknown	Unknown	Neither	-99	No	No	No	No	No	Not Reported	-99	No	Not reported	-99	-99	Braimah, R. O., Taiwo, A. O., Ibikunle, A. A., Oladejo, T., Adeyemi, M., Adejobi, A. F., & Abubakar, S. (2018). Temporomandibular Joint Ankylosis with Maxillary Extension: Proposal for Modification of Sawhney's Classification. Craniomaxillofacial Trauma and Reconstruction Open, 2(1), e15-e21. Retrieved from https://www.thieme.com/books-main/otolaryngology/product/2155-craniomaxillofacial-trauma-reconstruction	Africa	Post-2010	2000+	Post-2010	Children (0-19)	Africa	Level 4
Denloye 2003	Cross-sectional	2003	Nigeria	No	Dental clinic of the University teaching Hospital, Ibadan Nigeria	-99	7.40446	3.89983	45	NA	Children (0-19)	Unclear	No	-99	-99	Yes	measles; malaria; chicken pox; cough; malnutrition	Unknown	Yes	Yes	Yes	Unknown	Unknown	Unknown	Unknown	Unknown	Neither	-99	No	No	No	No	No	Not Reported	-99	Yes	Multiple	Both	most patients are under 6 yrs of age with a mortality of about 70 to 90%. The frequency is estimated to be about 1 to 7 per 1000 and may be as high as 12 per 1000. As many as half million children in developing countries are affected and an estimated 100000 children age 2 - 6yrs contract the lesion every year. There were 24 cases from 1986 to 1990, 13 cases from 1991 to 1995 and 7 cases from 1996 to 2000	Denloye, O. O., Aderinokun, G. A., Lawoyin, J. O., & Bankole, O. O. (2003). Reviewing trends in the incidence of cancrum oris in Ibadan, Nigeria. West African Journal of Medicine, 22(1), 26-29. Retrieved from http://ovidsp.ovid.com/ovidweb.cgi?T=JS&CSC=Y&NEWS=N&PAGE=fulltext&D=med4&AN=12769302	Africa	2000-2009	2000+	2000-2009	Children (0-19)	Africa	Level 4
Idigbe 1999	Cross-sectional	1999	Nigeria	Yes	Northwestern and Southwestern regions of Nigeria	-99	9.18	7.17	46	NA	Children (0-19)	Multiple Stages	No	-99	-99	Yes	malaria; diarrhoea; upper resp. tract infection; measles; whooping cough; oral hygiene; water sources; living accomadation	Unknown	Yes	Yes	Yes	Unknown	Unknown	Yes	Yes	Yes	Neither	-99	No	No	No	No	No	Not reported	-99	Yes	Both I/P	Secondary	It is currently estimated that as many as 500 000 children in the developing countries are victims of noma and that over 100 000 children aged 2–6 years contract noma every year (WHO, 1997). In several countries in sub-Saharan Africa, the frequency is estimated to be one to seven cases per 1000 and as many as 12 cases per 1000 in the most affected communities (WHO, 1997).	Idigbe, E. O., Enwonwu, C. O., Falkler, W. A., Ibrahim, M. M., Onwujekwe, D., Afolabi, B. M., . . . Meeks, V. I. (1999). Living conditions of children at risk for noma: Nigerian experience. Oral Diseases, 5(2), 156-162. Retrieved from http://ovidsp.ovid.com/ovidweb.cgi?T=JS&CSC=Y&NEWS=N&PAGE=fulltext&D=med4&AN=10522214	Africa	1941-1999	1950-2000	2000-2009	Children (0-19)	Africa	Level 4
Philllips 2005	Cohort	2005	Nigeria	No	Noma Children Hospital, Sokoto State, North Western Nigeria	-99	13.0674	5.2153	68	NA	Children (0-19)	1. Acute necrotizing gingivitis	Yes	Yes - multiple	Bacteria observed at the highest frequencies in noma lesions were P. intermedia (83%), T. forsythensis (83%), P. gingivalis (50%), C. rectus (50%) and T. denticola (50%).	Yes	Malnutrition, lack of water, hygiene and sanitation, poverty, measles, malaria	No	Yes	Unknown	Yes	Unknown	Unknown	Yes	Yes	Unknown	Unknown	-99	Unknown	Unknown	Unknown	Unknown	Unknown	Not Reported	-99	No	Not reported	-99	-99	Phillips, R. S., Enwonwu, C. O., & Falkler, W. A. (2005). Pro- versus anti-inflammatory cytokine profile in African children with acute oro-facial noma (cancrum oris, noma). European Cytokine Network, 16(1), 70-77. Retrieved from http://ovidsp.ovid.com/ovidweb.cgi?T=JS&CSC=Y&NEWS=N&PAGE=fulltext&D=med5&AN=15809209	Africa	2000-2009	2000+	2000-2009	Children (0-19)	Africa	Level 3
Enwonwu 1999	Cross-sectional	1999	Nigeria	Yes	Preschool centres, primary schools, primary healthcare centres and some outpatient departments of tetiary hospitals in state and local government areas in the country. sokoto hospital	-99	13.07	5.24	129	NA	Children (0-19)	Multiple Stages	No	-99	-99	Yes	A significant number of the children in the rural communities was never vaccinated against measles, whooping cough, and other common childhood diseases. The principal health problems of the people were mainly infections such as malaria, tuberculosis, measles, pneumonia, and diarrhea, among others.29 All of the people in impoverished Sokoto rural communities resided in very poorly ventilated mud huts with thatched bamboo roofs and dirt floors. They often shared the unhygienic living facilities in very close proximity with their domestic animals, e.g., sheep, goats, rams, donkeys, cows, and fowl. These communities had no access to a reliable supply of safe drinking water, and usually obtained water from contaminated, shallow wells. Facilities for safe disposal of human and animal fecal wastes were grossly inadequate. For oral hygiene care, the people relied almost exclusively on chewing sticks._x000D_ Quite often, the mothers cleaned the children’s mouths solely with fingers and water. Children in Sokoto rural communities were usually breast fed up to two years of age when they were weaned to monotonous, energy-poor, millet and cornbased diets. Foetor oris was a very prominent feature of the children with noma,	Unknown	Yes	Yes	Yes	Unknown	Yes	Yes	Yes	Yes	Surgical	were referred to a clinic for surgical treatment	No	No	No	Unknown	Unknown	Not Reported	-99	Yes	Multiple	Secondary	Mortality of 70-90% if not treated, incidence of 1-7 per 1000 population or 12 per 1000 population in severely affected communities. most prevalent in children 3-12yrs old	Enwonwu, C. O., Falkler Jr, W. A., Idigbe, E. O., Afolabi, B. M., Ibrahim, M., Onwujekwe, D., . . . Meeks, V. I. (1999). Pathogenesis of cancrum oris (noma): Confounding interactions of malnutrition with infection. American Journal of Tropical Medicine and Hygiene, 60(2), 223-232. Retrieved from http://ovidsp.ovid.com/ovidweb.cgi?T=JS&CSC=Y&NEWS=N&PAGE=fulltext&D=emed6&AN=29107106. doi:http://dx.doi.org/10.4269/ajtmh.1999.60.223	Africa	1941-1999	1950-2000	2000-2009	Children (0-19)	Africa	Level 4
Oginni 1999	Cohort	1999	Nigeria	No	Obafemi Awolowo University Teaching Hospital, Ile-Ife, Nigeria	-99	7.49037	4.54512	146	0	Children (0-19)	Multiple Stages	No	-99	-99	Yes	malnutrition; poor oral hygiene status	Unknown	Yes	Yes	Unknown	Unknown	Unknown	Unknown	Unknown	Unknown	Both	medication, oral hygiene prophylaxis and nutritional supplementation; various surgical procedures to correct orofacial defects; rehabilitated with a prosthesis if necessary.	Unknown	Yes	No	Yes	Yes	Head complications	Temporomandibular joint ankylosis was the most common, occurring in 13 (31%) patients, followed by soft tissue facial defects (Fig. 3), in eight patients (19%). A case of otitis media was noted.	Yes	Prevalence	Primary	True prevalence figures are dicult to establish. In this study, patients with cancrum oris made up 1.7% of the cases attending the hospital. This may be a low estimate and far from representative of the situation in rural and suburban communities.	Oginni, F. O., Oginni, A. O., Ugboko, V. I., & Otuyemi, O. D. (1999). A survey of cases of cancrum oris seen in Ile-Ife, Nigeria. International Journal of Paediatric Dentistry, 9(2), 75-80. Retrieved from http://ovidsp.ovid.com/ovidweb.cgi?T=JS&CSC=Y&NEWS=N&PAGE=fulltext&D=med4&AN=10530215	Africa	1941-1999	1950-2000	2000-2009	Children (0-19)	Africa	Level 4
Adeola 2004	Cross-sectional	2004	Nigeria	No	Ahmadu Bello Teaching hospital Kaduna	-99	11.0834	7.71354	252	2	Children (0-19)	Unclear	No	-99	-99	Yes	poor oral hygiene, malnutrition, measles,malaria, upper respiratory infection, HIV, cytotoxic drug therapy,typhoid fever, no immunization, large family size, low socioeconomic status, poor nutritional status	Yes	Yes	Yes	Yes	Yes	Unknown	Unknown	Yes	Unknown	Both	antibiotics (metronidazole, penicilline),multivitamins, haematinics,folic acid, vitamin c, iron supplements, fluid replacement,high protein diet,local wound care, sequestrectomyand release of ankylosis, blood transfusion,	Yes	Yes	No	No	Yes	Head complications	bony ankylosis, facial deformities	Yes	Other	Primary	mortality rate of 0.8%	Adeola, D. S., Eguma, S. A., & Ononiwu, C. N. (2004). Cancrum oris among Nigerian children. Nigerian Journal of Surgical Research, 6(1-2).	Africa	2000-2009	2000+	2000-2009	Children (0-19)	Africa	Level 4
Farley 2018	Other	2018	Nigeria	No	the Noma Children’s Hospital of Sokoto	-99	13.0672	5.21523	74	6	Children (0-19)	Multiple Stages	No	-99	-99	Yes	Child being fed pap everyday ( malnutrition), age of first solid food >12months	Unknown	Yes	Unknown	Unknown	Unknown	Unknown	Unknown	Unknown	Unknown	Neither	-99	No	No	No	No	No	Not Reported	-99	Yes	Multiple	Secondary	associated with a high mortality rate. It mostly affects children under the age of five years. It is estimated that up to 90% of noma cases die.Noma is thought to be most prevalent along the noma belt_x000D_ which stretches from Senegal to Ethiopia	Farley, E., Lenglet, A., Ariti, C., Jiya, N. M., Adetunji, A. S., van der Kam, S., & Bil, K. (2018). Risk factors for diagnosed noma in northwest Nigeria: A case-control study, 2017. PLoS Neglected Tropical Diseases [electronic resource], 12(8), e0006631. Retrieved from http://ovidsp.ovid.com/ovidweb.cgi?T=JS&CSC=Y&NEWS=N&PAGE=fulltext&D=medl&AN=30138374	Africa	Post-2010	2000+	Post-2010	Children (0-19)	Africa	Level 4
Obi 1979	Cohort	1979	Nigeria	No	Benin teaching hospital, Benin City	-99	6.39041	5.61179	4	0	Not Reported	Unclear	No	-99	-99	Yes	measles and malnourished	Unknown	Yes	Unknown	Yes	Unknown	Unknown	Unknown	Unknown	Unknown	Surgical		Unknown	Unknown	Unknown	Yes	Unknown	Not Reported	-99	No	Not reported	-99	-99	Obi, J. O. (1979). Measles in hospital practice in Nigeria. Journal of Tropical Pediatrics and Environmental Child Health, 25(1), 30-33. Retrieved from http://ovidsp.ovid.com/ovidweb.cgi?T=JS&CSC=Y&NEWS=N&PAGE=fulltext&D=caba0&AN=19802900795	Africa	1941-1999	1950-2000	1975-1999	Not Reported	Africa	Level 4
Durrani 1973	Case Report/Series	1973	Pakistan	No	Dow medical college and civil hospital	-99	24.8589	67.0101	12	0	All age groups	Multiple Stages	No	-99	-99	No	-99	Unknown	Unknown	Unknown	Unknown	Unknown	Unknown	Unknown	Unknown	Unknown	Surgical	bone grafting; cartilage implantation , Ramisection, condylectomy or coronoidectomy, direct exploration of the TMJ, arm flap, forehead flap, pectoral flap, supreclavicular tube flap for reconstruction, fascia lata support and masseter transfer.	No	No	No	Yes	No	Not Reported	-99	Yes	Prevalence	Secondary	Most common in children under 5	Durrani, K. M. (1973). Surgical repair of defects from noma (cancrum oris). Plastic & Reconstructive Surgery, 52(6), 629-634. Retrieved from http://ovidsp.ovid.com/ovidweb.cgi?T=JS&CSC=Y&NEWS=N&PAGE=fulltext&D=med1&AN=4586230	Asia	1941-1999	1950-2000	1950-1974	All ages	Asia	Level 4
Palma-Perez 1984	Case Report/Series	1984	Philippines	No	Makati Medical centre	-99	14.5594	121.014	1	0	Child (1 - <10)	Multiple Stages	Yes	Yes - multiple	C & S of the buccal lesion revealed Staphylococcus aureus and Enterobacter.	Yes	measles, anorexia, gastroenteritis, inadequate nutrition, low socio-economic background, third degree malnutrition, broncho-pnuemonia	Unknown	Yes	Unknown	Yes	Yes	Yes	Unknown	Yes	Unknown	Both	hydrogen peroxide mouthwash, debridement of lesion, mebendazole, hyperalimentation, clindamycin, penicillin	Yes	Yes	No	No	Yes	Head complications	reconstruction surgery was recommended, details not provided	Yes	Prevalence	Secondary	It used to occur frequently in 1930-1950 prior to the advent of antibiotics. Macapanpan in 1938, has re- ported 30 cases of Noma in children at the PGH and in 1953, reported 6 cases in Iloilo. Since thén, Noma has become less frequent with the introduction of Penicillin and better nutrition. In a span of JO years, from 1974-1984, PGH has admitted 4 pediatric cases of Noma, 2 of whom died (ages 2 mos. and 2 years). MMC has admitted to its indigent division only this presen t case in its 15 years of existence.	Palma-Perez, T. A. (1984). Noma in the 80's. JPMA. Journal of the Philippine Medical Association, 60(1), 12-14.	Asia	1941-1999	1950-2000	1975-1999	Children (0-19)	Asia	Level 4
Valadas 1998	Case Report/Series	1998	Portugal	No	Hospital Dona estefania, Lisbon	from Bisseau, Guinea	38.7282	-9.13929	1	0	Child (1 - <10)	Multiple Stages	Yes	Yes - multiple	Bacteriological studies of the lesioi-m initially showed the presence of Staphylococcus aureus and Candida athicans \vithin a tooth root. Posteriorly, the flora diversified and Pseudomnunas aenuginosa, Haemoophilus influenzae as \vell aS Streptococcus,Staphylococcus and Providencia stuartii were identified.	No	-99	Unknown	Unknown	Unknown	Unknown	Unknown	Unknown	Unknown	Unknown	Unknown	Both	ampicillin, metronidazole, mechanical lavage, hydrogen peroxide, Dakin's solution, nistatin cream, swabs in ascetic acid, tooth extraction, facial reconstruction	Yes	Yes	No	Yes	No	Head complications	correction of trismus was required, patient could not prevent loss of saliva. temporomandibular ankylosis	No	Not reported	-99	-99	Valadas , G., & Leal, M. J. (1998). Cancrum oris (noma) in children. European Journal of Pediatric Surgery, 8(1), 47-51. Retrieved from http://ovidsp.ovid.com/ovidweb.cgi?T=JS&CSC=Y&NEWS=N&PAGE=fulltext&D=med4&AN=9550277	Europe	1941-1999	1950-2000	1975-1999	Children (0-19)	Europe	Level 4
Bendl 1983	Case Report/Series	1983	Saudi Arabia	No	King Faisal Hospital	-99	24.6703	46.6789	3	3	Adult (>19)	Multiple Stages	Yes	Yes - multiple	pseudomonas aeroginosa,enteroccocus, staphylococcus aureus, E coli	Yes	lymphoma, liver disease,/myeloide leukaemia/polymorphic reticulosis	Yes	Unknown	Unknown	Yes	Unknown	Yes	Unknown	Unknown	Unknown	Medical	antibiotics, two units of packed red blood cells, intravenous fluids with 50g albumin daily and potassium supplement, chemotherapy was started: 65mg Adriamycin, 80mg Cytoxan, 2mg Oncovin and lOOmg hydrocortisone were given i.v. every 12 hours for five days.	Yes	Yes	No	No	No	Not applicable -death	-99	No	Not reported	-99	-99	Bendl, B. J., Padmos, A., Harder, E. J., & McArthur, P. D. (1983). Noma: report of three adult cases. Australasian Journal of Dermatology, 24(3), 115-121. Retrieved from http://ovidsp.ovid.com/ovidweb.cgi?T=JS&CSC=Y&NEWS=N&PAGE=fulltext&D=med2&AN=6586177	Middle-East	1941-1999	1950-2000	1975-1999	Adult (>19)	Rest	Level 4
Stassen 1989	Case Report/Series	1989	UK	No	Oral and Maxillofacial Unit, Canniesburn Hospital	Caucasian	55.9104	-4.3306	1	0	Adult (>19)	Multiple Stages	Yes	Yes - multiple	Secondary - Microbiology has failed to identify a specific pathogen but the organisms that appear to be of greatest significance are Borrelia vincenti and Fusobacterium nucleatum (Fusiformis fusiformis or Bacillus fusiformis). Bacteroides melanino- genicus may also be present	Yes	hypertension, chronic obstrutive airways disease	Unknown	Unknown	Yes	Unknown	Unknown	Yes	Unknown	Unknown	Unknown	Both	biopsy and debridement of the area.Postoperatively the patient was started on metronidazole, netilmicin and high-dose penicillin intravenously.Therefore a wide resection was carried out to include a major portion of the left cheek, commissure, left half of the lower lip and one third of the upper lip. A hemi-mandibulectomy excluding the condyle and posterior ramus was necessary. The floor of the mouth, the contents of the left submandibular triangle and the posterior portion of the maxilla were also removed and sent for histopathological examination.	Yes	No	No	Yes	Yes	No complications	-99	No	Not reported	-99	-99	Stassen, L. F. A., Batchelor, A. G. G., Rennie, J. S., & Moos, K. F. (1989). Cancrum oris in an adult Caucasian female. British Journal of Oral and Maxillofacial Surgery, 27(5), 417-422. Retrieved from http://ovidsp.ovid.com/ovidweb.cgi?T=JS&CSC=Y&NEWS=N&PAGE=fulltext&D=emed4&AN=19267746. doi:http://dx.doi.org/10.1016/0266-4356%2889%2990083-1	Europe	1941-1999	1950-2000	1975-1999	Adult (>19)	Europe	Level 4
Stewart 1868	Case Report/Series	1868	UK	No	Royal Hospital for Sick Children, Edinburgh	-99	55.9384	-3.18929	1	0	Child (1 - <10)	3. Gangrenous Stage	No	-99	-99	Yes	Age(3.5yrs), measles, diarrhoea	Unknown	Unknown	Unknown	Yes	Unknown	Yes	Unknown	Unknown	Unknown	Medical	She ordered wine, iron, and chlorate of_x000D_ potash; was and to have the mouth_x000D_ frequently washed with Condy’s fluid. the child put under the influence of_x000D_ chloroform, and the was edges of the ulcer touched with nitric acid ; were	No	Yes	No	No	No	No complications	-99	No	Not reported	-99	-99	Stewart, G. (1868). ROYAL HOSPITAL FOR SICK CHILDREN, EDINBURGH. CASE OF CANCRUM ORIS; RECOVERY. The Lancet, 92(2358), 601. Retrieved from https://www.scopus.com/inward/record.uri?eid=2-s2.0-50449203530&doi=10.1016%2fS0140-6736%2802%2972116-8&partnerID=40&md5=45c18b1ac5ac68df72a0a0054b71b583	Europe	Pre-1900	Pre-1900	Pre-1900	Children (0-19)	Europe	Level 4
Elder 1893	Case Report/Series	1893	UK	Yes	Royal Infimary, Leith Hospital	-99	55.9217	-3.13533	1	1	Child (1 - <10)	Multiple Stages	Yes	Yes - multiple	bacilli and cocci	Yes	measles rash a fortnight previously; patient lived in very dirty surroundings and was poorly nourished; upon entering the patients house an intense foetid odour was detected.	Unknown	Yes	Unknown	Yes	Unknown	Yes	Yes	Unknown	Unknown	Both	the house-surgeon, removed the whole of the slough and greyish-white ring beyond, and applied fuming nitric acid to the edges._x000D_ The wound was dressed with strips of boracic lint and iodoform, and stimulants were freely given.	No	Yes	Yes	No	Yes	Not Reported	-99	No	Not reported	-99	-99	Elder, G. (1893). Case of Cancrum Oris. Transactions of the Medicochirurgical Society of Edinburgh, 12, 259-262. Retrieved from http://ovidsp.ovid.com/ovidweb.cgi?T=JS&CSC=Y&NEWS=N&PAGE=fulltext&D=prem1&AN=29584330	Europe	Pre-1900	Pre-1900	Pre-1900	Children (0-19)	Europe	Level 4
Donald 1892	Case Report/Series	1892	UK	No	-99	-99	55.95	-3.22	2	2	Child (1 - <10)	Unclear	No	-99	-99	Yes	enteric fever; diarrhoea;	Unknown	Unknown	Unknown	Yes	Unknown	Yes	Yes	Unknown	Unknown	Both	antiseptic mouth wash and debridement	No	Yes	No	No	Yes	Not applicable -death	-99	No	Not reported	-99	-99	Donald, J. (1892). NOMA. AS A COMPLICATION OF ENTERIC FEVER. The Lancet, 139(3573), 417. Retrieved from https://www.scopus.com/inward/record.uri?eid=2-s2.0-45349086460&doi=10.1016%2fS0140-6736%2802%2914110-9&partnerID=40&md5=337db1f8808b5d439cd7df083499253a	Europe	Pre-1900	Pre-1900	Pre-1900	Children (0-19)	Europe	Level 4
Keiller 1862	Case Report/Series	1862	UK	Yes	Conangate, Overgate, Pleasnace, Cowgate Dundee, Sick Children's Hospital	2 came from the Canongate, 4 from the Cowgate, 1 from the Pleasance, and the 2 Dundee cases occurred in the Overgate,	55.95	-3.22	9	4	Child (1 - <10)	Multiple Stages	No	-99	-99	Yes	infantile remittent fever; rubeola; scalatina; measles; bronchitis	No	No	Unknown	Yes	Yes	Yes	Yes	Yes	Yes	Medical	Condy's solution;muriate of iron tincture; chlorate of potash;cough mixture; borax lotion; wine; chlorine water; alum-gargle;hydrargyrum cum creta;	No	Yes	No	No	Yes	Not reported	4 patients died and complications for the other 5 were not reported	Yes	Incidence	Secondary	Dr West has only observed seven cases of it out of upwards of 30,000 children's cases	Keiller, A. (1862). On Cancrum Oris. Edinburgh Medical Journal, 7(10), 919-934. Retrieved from http://ovidsp.ovid.com/ovidweb.cgi?T=JS&CSC=Y&NEWS=N&PAGE=fulltext&D=prem1&AN=29640836	Europe	Pre-1900	Pre-1900	Pre-1900	Children (0-19)	Europe	Level 4
Bourgeois 1999	Cohort	1999	Senegal	No	-99	-99	14.72	-17.48	199	7	All age groups	Multiple Stages	No	-99	-99	Yes	poor general health; anemia; dehydration; undernutrition; diarrhoea	Unknown	Yes	Unknown	Unknown	Unknown	Yes	Unknown	Unknown	Unknown	Neither	-99	No	No	No	No	No	Not Reported	-99	Yes	Incidence	Both	annual incidence in Senegal: 2.8-8.4 cases per 10.000 children 1-4 years of age/ WHO estimates: 2-4 cases per 10.000 children	Bourgeois, D. M., Diallo, B., Frieh, C., & Leclercq, M. H. (1999). Epidemiology of the incidence of oro-facial noma: a study of cases in Dakar, Senegal, 1981-1993. American Journal of Tropical Medicine & Hygiene, 61(6), 909-913. Retrieved from http://ovidsp.ovid.com/ovidweb.cgi?T=JS&CSC=Y&NEWS=N&PAGE=fulltext&D=med4&AN=10674669	Africa	1941-1999	1950-2000	2000-2009	All ages	Africa	Level 4
Cantaloube 1990	Case Report/Series	1990	Senegal	No	Hopital principal de Dakar	Mauritanian	14.6614	-17.4348	1	0	Child (1 - <10)	3. Gangrenous Stage	No	-99	-99	Yes	measles	Unknown	Unknown	Unknown	Yes	Unknown	Unknown	Unknown	Unknown	unknown	Medical	metronidazole, penicillin G, wound dressing	Yes	Yes	Unknown	Unknown	Unknown	Head complications	mandibular constriction	No	Not reported	-99	-99	Cantaloube, D. and P. Combemale (1990). "[What is your diagnosis? Noma or cancrum oris]." Annales De Dermatologie Et De Venereologie 117(10): 735-737._x000D_ _x000D_	Africa	1941-1999	1950-2000	1975-1999	Children (0-19)	Africa	Level 4
Diop 1980	Case Report/Series	1980	Senegal	No	CHU Dakar	-99	14.6947	-17.4642	1	0	Child (1 - <10)	Unclear	Yes	No	-99	Yes	malnutrition	Unknown	Yes	Unknown	Unknown	Unknown	Unknown	Unknown	Unknown	No	Medical	gentalline,local treatment, Lincocine	Yes	Yes	No	No	No	Not Reported	-99	No	Not reported	-99	-99	Diop, E. M. and L. S. Diop (1980). "Another exceptional form of noma, in the velum. [French]." Dakar Medical 24(1): 85-89.	Africa	1941-1999	1950-2000	1975-1999	Children (0-19)	Africa	Level 4
Diop 1972	Case Report/Series	1972	Senegal	No	-99	-99	14.72	-17.48	1	0	Child (1 - <10)	2. Oedema Stage	Yes	Yes - single	Klebsiella pneumonia	Yes	diarrhoea, vomiting, altered general state, malnourished (kwashiorkor), anaemia	Unknown	Yes	Unknown	Unknown	Unknown	Yes	Unknown	Unknown	Unknown	Medical	Gentalline	Yes	Yes	No	No	No	No complications	-99	No	Not reported	-99	-99	Diop, L., Medji, L. A., Astabie, F., & Aihonnou, H. (1972). [Bilateral, evolutive, nonmutilating noma (a case)]. Bulletin de la Societe Medicale d Afrique Noire de Langue Francaise, 17(4), 511-514. Retrieved from http://ovidsp.ovid.com/ovidweb.cgi?T=JS&CSC=Y&NEWS=N&PAGE=fulltext&D=med1&AN=4666251	Africa	1941-1999	1950-2000	1950-1974	Children (0-19)	Africa	Level 4
Lourmet 1969	Case Report/Series	1969	Senegal	No	-99	-99	14.72	-17.48	1	0	Child (1 - <10)	5. Sequelae Stage	No	-99	-99	Yes	measles	Unknown	Unknown	Unknown	Yes	Unknown	Unknown	Unknown	Unknown	No	Surgical	operation of Bonazzi and Esmach and a plasty of the near-by arca.	No	No	No	Yes	No	No complications	-99	No	Not reported	-99	-99	Lourmet, J., et al. (1969). "A case of permanent constriction of the jaws." Bulletin de la Societe medicale d"Afrique noire de langue francaise 14(4): 757-759.	Africa	1941-1999	1950-2000	1950-1974	Children (0-19)	Africa	Level 4
Lacour 1968	Case Report/Series	1958	Senegal	No	kebemer	-99	15.37	-16.45	1	0	Child (1 - <10)	2. Oedema Stage	Yes	Yes - single	fusotreponemal bacteria	No	-99	Unknown	Unknown	Unknown	Unknown	Unknown	Unknown	Unknown	Unknown	Unknown	Medical	metronidazole	Yes	No	No	No	No	No complications	-99	No	Not reported	-99	-99	Lebon, P. (1958). [Treatment of a noma during the development of myeloblastic leukemia]. Algerie Medicale, 62(3), 347-348 passim. Retrieved from http://ovidsp.ovid.com/ovidweb.cgi?T=JS&CSC=Y&NEWS=N&PAGE=fulltext&D=med1&AN=13545140	Africa	1941-1999	1950-2000	1950-1974	Children (0-19)	Africa	Level 4
Reynaud 1965	Cohort	1965	Senegal	No	-99	-99	14.72	-17.48	47	2	Child (1 - <10)	Unclear	No	-99	-99	Yes	Measles, malnutrition, digestive problems	Unknown	Yes	Unknown	Yes	Unknown	Unknown	Unknown	Unknown	Unknown	Surgical	surgical reconstruction using flaps, removal of mobile bone sequestration	No	No	No	Yes	Yes	Not Reported	-99	Yes	Prevalence	Primary	more common in females	Reynaud, J., et al. (1965). "[On noma in children in Senegal (47 treated cases)]." Bulletin de la Societe Medicale d Afrique Noire de Langue Francaise 10(3): 434-441.	Africa	1941-1999	1950-2000	1950-1974	Children (0-19)	Africa	Level 3
Diop 1976	Case Report/Series	1976	Senegal	No	l'Hôpital Aristide Le Dantec, Dakar	-99	14.6574	-17.4367	32	5	Child (1 - <10)	Multiple Stages	No	-99	-99	Yes	common cold, diarrhoea, vomiting, altered general state, malnourished (kwashiorkor), anaemia, icterus	Unknown	Yes	Unknown	Unknown	Unknown	Yes	Unknown	Unknown	Unknown	Medical	local dressing, Gentalline, Penicillin G, Bipenicillin, metronidazole, cortancyl, sultirene, alphachymotrypsine, Erythromycin, sequestration ablation, hepatic extracts, glucose infusion, Heptanyl	Yes	Yes	No	No	No	Not Reported	-99	Yes	Incidence	Primary	In Senegal, from 1959 to 1976, we observed in the service O.R.L. Aristide Hospital Dakar Dantec 277 including 32 cases of evolving noma.	Diop, L. S., Medji, L. A., Diop, E. H. M., Tending, G., & Agbalika, F. (1976). A contribution to the study of the clinical and therapeutic aspects of developing noma. [Contribution a l'etude clinique et therapeutique du noma evolutif.]. Medecine d'Afrique Noire, 23(8 /9), 533-539. Retrieved from http://ovidsp.ovid.com/ovidweb.cgi?T=JS&CSC=Y&NEWS=N&PAGE=fulltext&D=caba0&AN=19762902508	Africa	1941-1999	1950-2000	1975-1999	Children (0-19)	Africa	Level 4
Ndiaye 1999	Other	1999	Senegal	Yes	Dagana, Podor, Matam, Richard-Toll, Saint Louis	-99	16.51	-15.5	25	NA	Children (0-19)	Multiple Stages	No	-99	-99	Yes	Children aged from 0 to 4 years were the most consulted group because of the frequency of child diseases, but also because of the enlarged vaccination programme under way throughout the country. Malnutrition seemed to be the most visible affection in the local area due certainly to the low socio-economic levels and because of the high migration rate which had been noted; formation and eruption of decidous teeth	Unknown	Yes	Yes	Unknown	Unknown	Unknown	Unknown	Yes	Unknown	Unknown	-99	Unknown	Unknown	Unknown	Unknown	Unknown	Not Reported	-99	Yes	Prevalence	Primary	25 cases/50 808 population of region of Senegal	Ndiaye, C. F., Bourgeois, D., Leclercq, M. H., & Berthe, O. (1999). Noma: Public health problem in Senegal and epidemilogical surveillance. Oral Diseases, 5(2), 163-166. Retrieved from http://ovidsp.ovid.com/ovidweb.cgi?T=JS&CSC=Y&NEWS=N&PAGE=fulltext&D=emed6&AN=29198173	Africa	1941-1999	1950-2000	2000-2009	Children (0-19)	Africa	Level 4
Woon 2010	Case Report/Series	2010	Singapore	No	Singapore General Hospital	Laotion woman	1.28039	103.835	1	0	Adult (>19)	5. Sequelae Stage	No	-99	-99	No	-99	Unknown	Unknown	Unknown	Unknown	Unknown	Unknown	Unknown	Unknown	Unknown	Surgical	staged reconstructive surgery	No	No	No	Yes	No	No complications	-99	No	Not reported	-99	-99	Woon, C. Y., Sng, K. W., Tan, B. K., & Lee, S. T. (2010). CASE REPORT Journey of a Noma Face. Eplasty [Electronic Resource], 10, e49. Retrieved from http://ovidsp.ovid.com/ovidweb.cgi?T=JS&CSC=Y&NEWS=N&PAGE=fulltext&D=prem1&AN=20628471	Asia	Post-2010	2000+	Post-2010	Adult (>19)	Asia	Level 4
Daya 2019	Case Report/Series	2019	South Africa	No	-99	-99	-33.93	18.46	1	0	Adolsecent (10 - 19)	Unclear	No	-99	-99	No	-99	Unknown	Unknown	Unknown	Unknown	Unknown	Unknown	Unknown	Unknown	Unknown	Surgical	free radial forearm flap for reconstruction	No	No	No	Yes	No	Not Reported	-99	No	Not reported	-99	-99	Daya, M., & Pillay, T. (2019). Head and neck microsurgical reconstruction using the superficial temporal vein for antegrade and retrograde drainage: A clinical case series. European Journal of Plastic Surgery. Retrieved from http://link.springer.de/link/service/journals/00238/index.htm	Africa	Post-2010	2000+	Post-2010	Children (0-19)	Africa	Level 4
Daya 2009	Case Report/Series	2009	South Africa	No	*Department of plastic and reconstructive surgery, Nelson R Mandela school of medicine, University of Kwala-zulu natal, Durban	-99	29.8161	30.9484	1	0	Adolsecent (10 - 19)	2. Oedema Stage	No	-99	-99	No	poor oral hygience	Unknown	Unknown	Yes	Unknown	Unknown	Unknown	Unknown	Unknown	Unknown	Surgical	contracture of the buccal mucosa, lips and commissure were released. A bilateral mandibular condylectomy was performed. Bilateral radial forearm flaps were harvested and inserted in the internal defect turning it then onto itself to fill the external cheek and the commisure defect. Vascular anastomosis was performed to the facial artery and vein on both sides. A second sugery was performed to determine the new position of the commisure 18 months later.	No	No	No	Yes	No	Multiple complications	poor oral competence, orocutaneous fistula, loss of palmaris longus tendon`	No	Not reported	-99	-99	Daya, M., & Nair, V. (2009). Free radial forearm flap lip reconstruction: a clinical series and case reports of technical refinements. Annals of Plastic Surgery, 62(4), 361-367. Retrieved from http://ovidsp.ovid.com/ovidweb.cgi?T=JS&CSC=Y&NEWS=N&PAGE=fulltext&D=med6&AN=19325337	Africa	2000-2009	2000+	2000-2009	Children (0-19)	Africa	Level 4
Sykes 2000	Case Report/Series	2000	South Africa	No	School of Oral Health Sciences, University of the Witwatersrand, Johannesburg, South Africa	-99	-26.1758	28.0446	1	0	Adult (>19)	3. Gangrenous Stage	Yes	Yes - multiple	Culture of the defect revealed the presence of Bacteroides and B vincenti organisms, as well as increased levels of Candida albicans, Staphlococcus aureus, and Pseudomonas aeruginosa.	Yes	(age(40), race (black), HIV, poor oral hygeine	Unknown	Unknown	Yes	Yes	Unknown	Unknown	Unknown	Unknown	Unknown	Both	Immediate treatment consisted of intravenous feeding and multivitamin supplements, and oral toilet with chlorhexidene mouthrinses_x000D_ 4 times a day. The wound was debrided surgically and the resulting _x000D_ cavity packed with Bisthmus iodoform paraffin paste (BIPP) impregnated gauze that was changed daily to allow for cleansing and irrigation with saline_x000D_ and chlorhexidene solutions. The patient was placed on a high protein calorie diet of soft foods and liquids with multivitamin supplements. The following drug therapy was administered: Keflex (cephalexin monohydrate)_x000D_ (Eli Lily [SA] [Pty] Ltd, Isando, South Africa)_x000D_ 500 mg 4 times a day; Pregamal (ferrous fumarate and folic acid) (Glaxco [Pty] Ltd, Germiston South Africa) 200 mg twice a day; Co-trimoxazole_x000D_ (trimethoprim and sulphamethoxazole) (Roche Products [Pty] Ltd, Johannesburg, South Africa) 800 mg twice a day; and Paracodin (dihydrocodeine bitartrate) (Knoll Pharmaceuticals [SA] [Pty] Ltd, Milrand,_x000D_ South Africa) 25 mg 3 times a day. Intraoral and extraoral prothesis.	Yes	Yes	No	Yes	Yes	No complications	-99	No	Not reported	-99	-99	Sykes, L. M., & Essop, R. M. (2000). Combination intraoral and extraoral prosthesis used for rehabilitation of a patient treated for cancrum oris: a clinical report. Journal of Prosthetic Dentistry, 83(6), 613-616. Retrieved from http://ovidsp.ovid.com/ovidweb.cgi?T=JS&CSC=Y&NEWS=N&PAGE=fulltext&D=med4&AN=10842126	Africa	2000-2009	2000+	2000-2009	Adult (>19)	Africa	Level 4
van Niekerk 2014	Case Report/Series	2014	South Africa	No	*Medunsa Campus, Pretoria, South Africa.	-99	-25.6212	28.0169	1	0	Adult (>19)	3. Gangrenous Stage	Yes	Yes - multiple	Tissue cultures from the necrotizing mandibular anterior and posterior lesions were positive for streptococci and Klebsiella pneumoniae.	Yes	HIV seropositive, anaemic, anorexic	Yes	Yes	Unknown	Yes	Unknown	Yes	Unknown	Unknown	Unknown	Both	fluids, elec- trolytes, penicillin + clavulanic acid (1.2 g 8 hourly for 7 days), metronidazole (500 mg 8 hourly for 7 days), and gentamycin (240 mg once per day for 4 days) were given intravenously. A semifluid high-protein diet and daily irrigation of the lesions with saline were immediately started. Debridement and teeth extraction.	Yes	Yes	No	No	Yes	Not Reported	-99	No	Not reported	-99	-99	van Niekerk, C., Khammissa, R. A., Altini, M., Lemmer, J., & Feller, L. (2014). Noma and cervicofacial necrotizing fasciitis: clinicopathological differentiation and an illustrative case report of noma. AIDS Research & Human Retroviruses, 30(3), 213-216. Retrieved from http://ovidsp.ovid.com/ovidweb.cgi?T=JS&CSC=Y&NEWS=N&PAGE=fulltext&D=med10&AN=24304357	Africa	Post-2010	2000+	Post-2010	Adult (>19)	Africa	Level 4
Rowe 2004	Case Report/Series	2004	South Africa	No	East Griqualand and Usher Memorial Hospital, Kokstad, KwaZulu-Natal.	-99	-30.5458	29.4151	1	0	Child (1 - <10)	3. Gangrenous Stage	No	-99	-99	Yes	Age(2.5yrs), anaemia, HIV status, Her weight was 7.9 kg, 60% of her expected weight for age.	Yes	Yes	Unknown	Yes	Unknown	Yes	Unknown	Unknown	Unknown	Medical	Nutritional support was started, treatment with augmentin, metronidazole and oral toilet continued, and fluconazole, topical anaesthetic and acyclovir added.	Yes	Yes	No	No	No	Head complications	fracture of the left ramus	Yes	Incidence	Secondary	The World Health Organisation (WHO) estimates that an annual total of 500 000 cases of noma occur worldwide, most in a belt from Senegal to Ethiopia, where the mortality rate associated with the condition is close to 90%.	Rowe, D., McKerrow, N., Uys, A., & Winstanley, T. (2004). Cancrum oris (noma) in a malnourished HIV-positive child from rural Kwazulu-Natal. Southern African Journal of HIV Medicine(16), 45-46. Retrieved from http://www.sajhivmed.org.za/index.php/hivmed/issue/archive	Africa	2000-2009	2000+	2000-2009	Children (0-19)	Africa	Level 4
Naidoo 2000	Case Report/Series	2000	South Africa	No	Department of Oral Medicine and Periodontology of the University of Witwatersrand, Johannesburg	-99	-26.1929	28.0305	1	0	Child (1 - <10)	1. Acute necrotizing gingivitis	No	-99	-99	Yes	HIV positive, abandoned 3 weeks prior to admission	Unknown	Unknown	Unknown	Yes	Unknown	Unknown	Unknown	Yes	Unknown	Medical	Metronidazole ; 0.2% Chlorhexidine Gluconate mouth cleaning	Yes	Yes	No	No	No	Not Reported	-99	Yes	Incidence	Secondary	In Sub-Saharan Africa noma is estimated to be 1-7 per 1000 population and in west african population as high as 12 per 1000 population	Naidoo , S., & Chikte, U. M. (2000). Noma (cancrum oris): case report in a 4-year-old HIV-positive South African child. SADJ, 55(12), 683-686. Retrieved from http://ovidsp.ovid.com/ovidweb.cgi?T=JS&CSC=Y&NEWS=N&PAGE=fulltext&D=med4&AN=12608242	Africa	2000-2009	2000+	2000-2009	Children (0-19)	Africa	Level 4
Sykes 2004	Case Report/Series	2004	South Africa	No	MEDUNSA , South Africa	-99	-25.6212	28.0169	1	0	Child (1 - <10)	Multiple Stages	No	-99	-99	Yes	pyrexial, clinically wasted, poor oral hygiene	Unknown	Yes	Yes	Unknown	Unknown	Unknown	Unknown	Unknown	Unknown	Both	treated by tradional healer, multivitam supplements, surgical debridement, BIPP gauze, saline and chlorhexidene solutions, organism specific drug therapy, intra oral prosthetis	Unknown	Yes	Yes	Yes	Yes	Head complications	unintelligble speech, suffered from regurgitation of food into the oral cavity, severe facial deformity, complete destruction of nasal cavity.	Yes	Prevalence	Secondary	In Sub-Saharan Africa the frequency of noma is estimated to be 1-7 cases per 100 population.	Sykes, L. M., Du Plessis, F., & Essop, R. M. (2004). Cancrum Oris--prosthetic aspects of treatment. SADJ, 59(1), 14-17. Retrieved from http://ovidsp.ovid.com/ovidweb.cgi?T=JS&CSC=Y&NEWS=N&PAGE=fulltext&D=med5&AN=15106478	Africa	2000-2009	2000+	2000-2009	Children (0-19)	Africa	Level 4
Masipa 2013	Case Report/Series	2013	South Africa	No	Polokwane Hospital in Limpopo ,Limpopo	-99	-23.9086	29.4624	1	0	Child (1 - <10)	Multiple Stages	No	-99	-99	Yes	A 6-year-old malnourished HIV-seropositive boy; on admission to hospital was debilitated, underweight and anaemic	Yes	Yes	Unknown	Yes	No	Yes	Unknown	Unknown	Unknown	Both	Fluids, electrolytes and antibiotics (amoxicillin/clavulanic acid) were given intravenously; high protein diet and daily irrigation of the facial lesion with saline were started, sloughed tissue was removed (Fig. 2) and the wound was covered with a surgical dressing. HAART was started, and within 4 weeks the patient’s general condition had improved. Under general anaesthetic the necrotic bone was resected.	Yes	Yes	No	No	Yes	Head complications	severe necrosis of facial tissue and mandible.	Yes	Incidence	Secondary	The global incidence is quite high at 140,000 new cases per year [6, 13].	Masipa, J. N., Baloyi, A. M., Khammissa, R. A., Altini, M., Lemmer, J., & Feller, L. (2013). Noma (cancrum oris): a report of a case in a young AIDS patient with a review of the pathogenesis. Head and neck pathology, 7(2), 188-192. Retrieved from http://ovidsp.ovid.com/ovidweb.cgi?T=JS&CSC=Y&NEWS=N&PAGE=fulltext&D=med9&AN=22907664	Africa	Post-2010	2000+	Post-2010	Children (0-19)	Africa	Level 4
Lazarus 1997	Cohort	1997	South Africa	No	Department of Plastic and Reconstructive Surgery, Red Cross War Memorial Children's Hospital, Cape Town	-99	-33.9546	18.4875	26	0	Children (0-19)	5. Sequelae Stage	No	-99	-99	Yes	malnutrition, gastroenteritis, measles, anemia, Pneumonia, Mucormycosis, osteogenesis imperfecta	Unknown	Yes	Unknown	Yes	Yes	Yes	Unknown	Unknown	Unknown	Both	consisted of nutritional support, measures needed to combat any associated conditions, correction of anaemia, treatment of any infections with antibiotics, and the cleansing and sometimes debridement of wounds, flaps, bone grafts, split skin grafts; drainage of abscess; tarrsorrhaphy_x000D_	Yes	Yes	No	Yes	Yes	Head complications	facial tissue destruction	Yes	Incidence	Primary	Twenty six cases of cancrum oris were seen at RXH over_x000D_ the 35-year period 1960 - 1995.	Lazarus, D., & Hudson, D. A. (1997). Cancrum oris - A 35-year retrospective study. South African Medical Journal, 87(10), 1379-1382. Retrieved from http://ovidsp.ovid.com/ovidweb.cgi?T=JS&CSC=Y&NEWS=N&PAGE=fulltext&D=emed6&AN=28010605.	Africa	1941-1999	1950-2000	1975-1999	Children (0-19)	Africa	Level 4
Lee Y.J 2017	Case Report/Series	2017	South Korea	No	*University of Ulsan, Seoul,	-99	35.5436	129.256	1	0	Children (0-19)	Multiple Stages	Yes	Yes - multiple	Klebsiella pneumoniae and Candida albicans.	Yes	Immunosuppression and malnutrition due to Corhn's disease	Yes	Yes	Unknown	No	No	Yes	No	No	No	Medical	methylprednisolone was discontinued and broad-spectrum antibiotics were started.	Yes	Yes	No	No	No	Head complications	facial deformity	No	Not reported	-99	-99	Lee,Y.J.(2017).Nomalike Necrotizing Stomatitis in a child with Corhn's disease.	Asia	Post-2010	2000+	Post-2010	Children (0-19)	Asia	Level 4
Ruegg 2018	Cohort	2018	Switzerland	No	*Geneva University Hospital	Niger, Burkina Faso	46.1934	6.14901	121	NA	All age groups	5. Sequelae Stage	No	-99	-99	No	-99	Unknown	Unknown	Unknown	Unknown	Unknown	Unknown	Unknown	Unknown	Unknown	Surgical	NCNF, bony block excision, unilateral coronoidectomy and local or pedicled flaps; NCFF, bony block excision, unilateral coronoidectomy and free flaps; BCNF, bony block excision + bilateral coronoidectomy and local or pedicled flaps; BCFF, bony block excision + bilateral coronoidectomy and free flaps.	No	No	No	Yes	No	Head complications	Patients had noma sequelae of_x000D_ Montandon type I (n = 74; 61%) and_x000D_ Montandon type IV (n = 47; 39%).	Yes	Prevalence	Secondary	The global prevalence of noma survivors is estimated at 210,000 individuals, most of them living in sub-Saharan countries	Ruegg, E. M., Baratti-Mayer, D., Jaquinet, A., Montandon, D., & Pittet-Cuenod, B. (2018). The surgical management of extra-articular ankylosis in noma patients. International Journal of Oral & Maxillofacial Surgery, 47(12), 1527-1533. Retrieved from http://ovidsp.ovid.com/ovidweb.cgi?T=JS&CSC=Y&NEWS=N&PAGE=fulltext&D=prem2&AN=30104131	Europe	Post-2010	2000+	Post-2010	All ages	Europe	Level 3
Noever 2000	Case Report/Series	2000	Switzerland	Unknown	Cantonal Hospital	-99	47.3248	9.39462	6	0	All age groups	5. Sequelae Stage	No	-99	-99	No	-99	Unknown	Unknown	Unknown	Unknown	Unknown	Unknown	Unknown	Unknown	Unknown	Surgical	latissimus dorsi myocutaneous pedicled flaps, in combination with temporalis muscle and temporalis fascia flaps; cervicofacial flap; free radial forearm flaps, in four cases combined with local rotation flaps and in three cases combined with forehead flaps for nasal reconstruction.	No	No	No	Yes	No	Head complications	loss of upper lip and palate, perioral scarring and restricted mobility of mouth, necrosis of the central face	No	Not reported	-99	-99	Noever, G., & Feurer, R. (2000). The free radial forearm flap for reconstruction of facial defects in noma patients. European Journal of Plastic Surgery, 23(1), 1-6. Retrieved from http://ovidsp.ovid.com/ovidweb.cgi?T=JS&CSC=Y&NEWS=N&PAGE=fulltext&D=emed7&AN=30166797	Europe	2000-2009	2000+	2000-2009	All ages	Europe	Level 4
Pittet 2006	Case Report/Series	2006	Switzerland	No	*Geneva University Hospital	-99	41.8001	-80.9616	25	0	All age groups	5. Sequelae Stage	No	-99	-99	No	-99	Unknown	Unknown	Unknown	Unknown	Unknown	Unknown	Unknown	Unknown	Unknown	Surgical	antibiotics, facial reconstruction using free serratus anterior flap, drainage of abscess	Yes	No	No	Yes	Yes	Head complications	necrosis of tissues, ankylosis	No	Not reported	-99	-99	Pittet, B., Mahajan, A. L., Alizadeh, N., Schlaudraff, K. U., Fasel, J., & Montandon, D. (2006). The free serratus anterior flap and its cutaneous component for reconstruction of the face: a series of 27 cases. Plastic & Reconstructive Surgery, 117(4), 1277-1288. Retrieved from http://ovidsp.ovid.com/ovidweb.cgi?T=JS&CSC=Y&NEWS=N&PAGE=fulltext&D=med5&AN=16582800	Europe	2000-2009	2000+	2000-2009	All ages	Europe	Level 4
Tassonyi 1990	Case Report/Series	1990	Switzerland	No	*University Hospital Geneva	-99	46.1934	6.14901	4	NA	Child (1 - <10)	5. Sequelae Stage	No	-99	-99	No	-99	Unknown	Unknown	Unknown	Unknown	Unknown	Unknown	Unknown	Unknown	Unknown	Both	Fibreoptic intubation, diazepam, EMLA cream	No	Yes	No	Yes	No	Not Reported	-99	No	Not reported	-99	-99	Tassonyi, E., Lehmann, C., Gunning, K., Coquoz, E., & Montandon, D. (1990). Fiberoptically guided intubation in children with gangrenous stomatitis (noma). Anesthesiology, 73(2), 348-349. Retrieved from http://ovidsp.ovid.com/ovidweb.cgi?T=JS&CSC=Y&NEWS=N&PAGE=fulltext&D=med3&AN=2382859	Europe	1941-1999	1950-2000	1975-1999	Children (0-19)	Europe	Level 4
Montandon 1991	Case Report/Series	1991	Switzerland	No	Hospital Cantonal Universitaire .	patients were from Togo, mauritania, Burkina Faso,2cases from Benin,2 cases from Niger,Guinea	46.1934	6.14905	8	0	Child (1 - <10)	5. Sequelae Stage	No	-99	-99	Yes	malnutrition,	Unknown	Yes	Unknown	Unknown	Unknown	Unknown	Unknown	Unknown	Unknown	Both	realimentation, tracheostomy, complex reconstruction( latissimus dorsi musculocutaneous pedunculated and free flaps, cranial flaps with galea, cranial bone and skin grafts and retroauricular temporal skin flaps.	Yes	Yes	No	Yes	Yes	Head complications	seqelue after noma; loss of facial tissue, nose, cheeks, fistula, upper and lower lips, palate, complete destruction lower half of the face, drooping eyeball, loss of sight.	No	Not reported	-99	-99	Montandon, D., Lehmann, C., & Chami, N. (1991). The surgical treatment of noma. Plastic & Reconstructive Surgery, 87(1), 76-86. Retrieved from http://ovidsp.ovid.com/ovidweb.cgi?T=JS&CSC=Y&NEWS=N&PAGE=fulltext&D=med3&AN=1984284	Europe	1941-1999	1950-2000	1975-1999	Children (0-19)	Europe	Level 4
Pittet 1998	Case Report/Series	1998	Switzerland	No	Geneva University Hospital	african	46.1934	6.14901	18	0	Children (0-19)	5. Sequelae Stage	No	-99	-99	No	-99	Unknown	Unknown	Unknown	Unknown	Unknown	Unknown	Unknown	Unknown	Unknown	Surgical	Nasal reconstruction; upper lip reconstruction; surgical reconstruction	No	No	No	Yes	No	Head complications	nasal defects	No	Not reported	-99	-99	Pittet, B., & Montandon, D. (1998). Nasal reconstruction in children: A review of 29 patients. Journal of Craniofacial Surgery, 9(6), 522-528. Retrieved from http://ovidsp.ovid.com/ovidweb.cgi?T=JS&CSC=Y&NEWS=N&PAGE=fulltext&D=emed6&AN=28525971. doi:http://dx.doi.org/10.1097/00001665-199811000-00006	Europe	1941-1999	1950-2000	1975-1999	Children (0-19)	Europe	Level 4
Pittet 2001	Cohort	2001	Switzerland	Yes	Geneva University Hospital	Madagascar, Burkina Faso, Niger,	46.1934	6.14901	148	0	Children (0-19)	5. Sequelae Stage	No	-99	-99	Yes	Age (3months to 15yrs), worms, hepatitis, malaria, malnutrition	Unknown	Yes	Unknown	Yes	Unknown	Yes	Unknown	Unknown	Unknown	Surgical	Vascularized calvarium flap was mostly used for bone reconstruction (n = 36). Pedicled latissimus dorsi myocutaneous flap was the preferred strategy for heek reconstruction (n = 40). Expanded frontal flap was used for nasal reconstruction (n = l8), and pedicled heterolabial flap for lip construction (n = 37).	No	No	No	Yes	No	Head complications	Half of all treated patients (70 cases) had severe constriction of the mouth (extraarticular ankylosis), with 50% in- volving an osseous bridge (35 cases). Severe bone destruction was mainly observed in types II and IV (n = 69). Bone lesions include defects of the maxilla (n = 45), sometimes involving the palate and the an- terior alveolar border (n = 29) and the inferior orbital_x000D_ _x000D_ rim (n = 14), the nose (n = 10), and the mandibula_x000D_ (n = 6).	No	Not reported	-99	-99	Pittet, B., Jaquinet, A., & Montandon, D. (2001). Clinical experience in the treatment of noma sequelae. Journal of Craniofacial Surgery, 12(3), 273-283. Retrieved from http://ovidsp.ovid.com/ovidweb.cgi?T=JS&CSC=Y&NEWS=N&PAGE=fulltext&D=med4&AN=11358102	Europe	2000-2009	2000+	2000-2009	Children (0-19)	Europe	Level 3
Tang Chen 1991	Case Report/Series	1991	Taiwan	No	National Taiwan University Hospital	Arabic	25.0407	121.519	1	0	Adult (>19)	5. Sequelae Stage	No	-99	-99	No	-99	Unknown	Unknown	Unknown	Unknown	Unknown	Unknown	Unknown	Unknown	Unknown	Surgical	reconstruction of compound facial deformity	No	No	No	Yes	No	Head complications	prior to treatment, the patient had complications from childhood noma including, loss of major part of upper lip, nasal floor, nasal septum, and central part of the upper gum	No	Not reported	-99	-99	Tang Chen, Y. B., Chen, H. C., & Randall, P. (1991). Reconstruction of a compound facial deformity involving the columella, nasal base, and upper lip. Plastic & Reconstructive Surgery, 87(5), 950-953. Retrieved from http://ovidsp.ovid.com/ovidweb.cgi?T=JS&CSC=Y&NEWS=N&PAGE=fulltext&D=med3&AN=2017506	Asia	1941-1999	1950-2000	1975-1999	Adult (>19)	Asia	Level 4
Le,Bourhis 1927	Case Report/Series	1927	Togo	No	Centre Hospitalier Lome	-99	6.19167	1.23642	1	1	Child (1 - <10)	2. Oedema Stage	No	-99	-99	Yes	yaws, diarrhoea, syphilis	Unknown	Unknown	Unknown	Yes	Unknown	Yes	Unknown	Unknown	Unknown	Both	debridement, dressing permanganate, Neosalvarsan + cocaine, neo pommade.	Yes	Yes	No	No	Yes	Not applicable -death	-99	No	Not reported	-99	-99	Le, B. (1927). Noma Consecutive on Framboesial Lesions of the Lips. [Une observation de Noma consecutif a des lesions pianiques des le vres.]. Annales de Medecine et de Pharmacie Coloniales, 25(1), 127-129. Retrieved from http://ovidsp.ovid.com/ovidweb.cgi?T=JS&CSC=Y&NEWS=N&PAGE=fulltext&D=caba0&AN=19282900009.	Africa	1900-1940	1900-1950	1925-1949	Children (0-19)	Africa	Level 4
Dutasta 1987	Case Report/Series	1987	Multi-country	Yes	Atakpame, Hopital de san	-99	7.53	1.12	8	0	Children (0-19)	Multiple Stages	No	-99	-99	Yes	pre-kwashiorkor, insect bite	Unknown	Yes	Unknown	Unknown	Unknown	Unknown	Unknown	Unknown	Unknown	Both	Penicillin, Dakin, reconstructive surgery, tooth extraction, nutritional therapy, mercryl to disinfect lesion	Yes	Yes	No	Yes	Yes	Head complications	facial deformity	No	Not reported	-99	-99	Dutasta, B. (1987). 8 cases of African noma. The therapeutic importance of nutrition. [French]. [Huit cas de noma africain. Importance therapeutique de l'alimentation.]. Revue de Stomatologie et de Chirurgie Maxillo-Faciale, 88(2), 139-142. Retrieved from http://ovidsp.ovid.com/ovidweb.cgi?T=JS&CSC=Y&NEWS=N&PAGE=fulltext&D=emed3&AN=17741474.	Africa	1941-1999	1950-2000	1975-1999	Children (0-19)	Africa	Level 4
Ellouz 1989	Case Report/Series	1989	Tunisia	No	service de chirurgie maxillo-faciale, Hopital charles-Nicolle, Tunis	-99	36.8032	10.1607	9	NA	All age groups	Multiple Stages	No	-99	-99	Yes	poverty, gastroenteritis, visceral leshmaniasis	Unknown	Unknown	Unknown	Yes	No	Yes	Unknown	Yes	Unknown	Surgical	reconstruction with flaps, commisuroplasty, mecanotherapy, tooth extraction	No	No	No	Yes	Yes	Not Reported	-99	Yes	Incidence	Secondary	most common in children 2-5yrs	Ellouz, M., Adouani, A., & Seghir, M. (1989). Case report of an African disease: Cancrum oris. [French]. [A propos d'une maladie africaine: Le noma.]. Annales de Chirurgie Plastique et Esthetique, 34(4), 334-338. Retrieved from http://ovidsp.ovid.com/ovidweb.cgi?T=JS&CSC=Y&NEWS=N&PAGE=fulltext&D=emed4&AN=19233069.	Africa	1941-1999	1950-2000	1975-1999	All ages	Africa	Level 4
Borcbakan 1952	Case Report/Series	1952	Turkey	No	-99	-99	39.93	32.85	2	NA	Adult (>19)	5. Sequelae Stage	No	-99	-99	No	-99	Unknown	Unknown	Unknown	Unknown	Unknown	Unknown	Unknown	Unknown	Unknown	Surgical	cartilage graft; facial and scalp flaps	No	No	No	Yes	No	Head complications	loss of upper lip and nose	No	Not reported	-99	-99	Borcbakan, C. (1952). Two cases of noma sequelae treated with scalp flaps. Plastic & Reconstructive Surgery, 10(4), 283-287. Retrieved from http://ovidsp.ovid.com/ovidweb.cgi?T=JS&CSC=Y&NEWS=N&PAGE=fulltext&D=med1&AN=13003564	Europe	1941-1999	1950-2000	1950-1974	Adult (>19)	Europe	Level 4
Yuca 2004	Case Report/Series	2004	Turkey	No	*Yüzüncü Y?l University Faculty of Medicine, Van, Turkey.	-99	38.5703	43.2889	1	0	Infant (<1)	Multiple Stages	Yes	Yes - single	Group B beta-hemolytic streptococci grew in aerobic_x000D_ blood culture, but no growth was detected in_x000D_ anaerobic bottles.	Yes	His family reported that the child had had irritability, fever, and weakness for one week but that he hadn’t been sick often before this episode; malnutrition	No	Yes	Unknown	Unknown	Unknown	Unknown	Unknown	Unknown	Unknown	Surgical	penicilin; cefotaxime; metronidazole; malnutrition diet; reconstructive surgery	Yes	Yes	No	Yes	No	Head complications	Patient was scheduled for re-construction	No	Not reported	-99	-99	Yuca, K., Yuca, S. A., Cankaya, H., Caksen, H., Calka, O., & Kiris, M. (2004). Report of an infant with noma (cancrum oris). Journal of Dermatology, 31(6), 488-491. Retrieved from http://ovidsp.ovid.com/ovidweb.cgi?T=JS&CSC=Y&NEWS=N&PAGE=fulltext&D=med5&AN=15235191	Europe	2000-2009	2000+	2000-2009	Children (0-19)	Europe	Level 4
Tungotyo 2017	Case Report/Series	2017	Uganda	No	Mbarara University Teaching Hospital	-99	-0.617063	30.6575	1	0	Child (1 - <10)	3. Gangrenous Stage	No	-99	-99	Yes	The child had been subjected to a tooth bud extraction on that side of the gums by a traditional herbalist 1 week prior to admission.She also had features of malnutrition	Unknown	Yes	Yes	Unknown	Unknown	Unknown	Unknown	Unknown	Unknown	Medical	intravenous ceftriaxone 400 mg once daily as well as rectal paracetamol for pain, surgical debridement	Yes	Yes	No	No	Yes	Other complications	complications unknown - was referred for reconstructive surgery.	Yes	Both I/P	Secondary	The incidence is largely unknown, but literature reports have quoted a yearly incidence of 140,000 cases with a mortality of 90% An estimated 770,000 persons are surviving with sequelae	Tungotyo, M. (2017). Noma as a complication of false teeth (Ebiino) extraction: a case report. Journal of Medical Case Reports [Electronic Resource], 11(1), 112. Retrieved from http://ovidsp.ovid.com/ovidweb.cgi?T=JS&CSC=Y&NEWS=N&PAGE=fulltext&D=med13&AN=28412977	Africa	Post-2010	2000+	Post-2010	Children (0-19)	Africa	Level 4
Casanas 2009	Case Report/Series	2009	USA	No	Florida	-99	27.3992	81.5805	1	0	Adult (>19)	3. Gangrenous Stage	Yes	Yes - multiple	Prevotella melaninogenica, fusobacterium necrophorum, haemophilus influenxae, lactobacillus	Yes	myelodysplastic syndrome	Yes	Unknown	Unknown	No	Unknown	No	Unknown	Unknown	Unknown	Medical	piperacillin-tazobactan; flucanazole; acyclovir; clindamycin; topical bacitracin; valacylovir, removal of necrotic tissue	Yes	No	No	No	Yes	Not Reported	-99	Yes	Other	Secondary	mortality rate 70-90% without treatment	Casanas, B., Pothiawala, S., & Sinnott, J. T. (2009). An elderly man with noma orofacial gangrene. Infectious Diseases in Clinical Practice, 17(3), 208-209. Retrieved from http://ovidsp.ovid.com/ovidweb.cgi?T=JS&CSC=Y&NEWS=N&PAGE=fulltext&D=emed11&AN=354817872. doi:http://dx.doi.org/10.1097/IPC.0b013e318187e135	The Americas	2000-2009	2000+	2000-2009	Adult (>19)	The Americas	Level 4
Royle 1967	Case Report/Series	1967	USA	No	Cinicinnati General Hopsital	-99	39.1325	-84.5084	1	0	Adult (>19)	Unclear	No	-99	-99	No	-99	Unknown	Unknown	Unknown	Unknown	Unknown	Unknown	Unknown	Unknown	Unknown	Both	Broad spectrum antibiotics, incision, debridement and closure of fistula tract using sutures. Probanthin 15mg	Yes	No	No	No	Yes	No complications	-99	No	Not reported	-99	-99	Royle, H. E. (1967). Use of an anticholinergic drug in the closure of an orofacial fistula due to noma. Report of a case. Oral Surgery, Oral Medicine, Oral Pathology, 24(1), 6-8. Retrieved from http://ovidsp.ovid.com/ovidweb.cgi?T=JS&CSC=Y&NEWS=N&PAGE=fulltext&D=med1&AN=4381773	The Americas	1941-1999	1950-2000	1950-1974	Adult (>19)	The Americas	Level 4
White 1968	Case Report/Series	1968	USA	No	Allegheny General Hopsital, Pittsburgh	-99	40.457	-80.0032	1	0	Adult (>19)	3. Gangrenous Stage	Yes	Yes - single	Culture material taken before antibiotic therapy was initiated revealed only a light growth of coagulase-negative Staphylococcus albus but not evidence of acid-fast organisms or mycotic growth	No	-99	Unknown	Unknown	Unknown	Unknown	Unknown	No	Unknown	Unknown	Unknown	Both	penicillin in aqueous suspension, streptomycin, debridement, dextrose in water, tetanus antitoxin, chloramphenicol	Yes	Yes	No	No	Yes	Head complications	facial scarring of the lower chin	No	Not reported	-99	-99	White, N. S. (1968). Noma: report of case. Journal of Oral Surgery, 26(6), 418-419. Retrieved from http://ovidsp.ovid.com/ovidweb.cgi?T=JS&CSC=Y&NEWS=N&PAGE=fulltext&D=med1&AN=5239452	The Americas	1941-1999	1950-2000	1950-1974	Adult (>19)	The Americas	Level 4
Barrios 1995	Case Report/Series	1995	USA	No	Jersey city	-99	40.71	-74.06	1	0	Adult (>19)	1. Acute necrotizing gingivitis	Yes	Yes - single	staphylococcus aureus	Yes	HIV: pipe smoking; alcoholism; weight loss because he had no money for food; intravenous drug abuse	Yes	Unknown	Unknown	Yes	Unknown	Unknown	Unknown	Yes	Yes	Both	penicillin; multivitamins; Peridex and warm saline and peroxide rinses; clindamycin; gentamicin; Reconstruction was done in three phases: Phase I: extraction of all periodontally involved and carious teeth in the quadrant followed by a healing period of 4 weeks; Phase II: closure of the intraoral defect by regional release of buccal, vestibular, and gingival mucosa followed by observation of several weeks for any salivary leakage; and Phase Ili: closure of the extraoral defect by regional tissue release and undermining of the surrounding tissues	Yes	Yes	No	Yes	No	Not Reported	-99	No	Not reported	-99	-99	Barrios, T. J., Aria, A. A., & Brahney, C. (1995). Cancrum oris in an HIV-positive patient. Journal of Oral & Maxillofacial Surgery, 53(7), 851-855. Retrieved from http://ovidsp.ovid.com/ovidweb.cgi?T=JS&CSC=Y&NEWS=N&PAGE=fulltext&D=med3&AN=7595806	The Americas	1941-1999	1950-2000	1975-1999	Adult (>19)	The Americas	Level 4
Fatahzadeh 2018	Case Report/Series	2018	USA	No	*Department of Diag nostic Sciences, Rutgers School of Oral Medicine, 1 10 Bergen Street, Newark, NJ 07103, USA.	-99	40.742	-74.1893	1	0	Adult (>19)	1. Acute necrotizing gingivitis	Yes	Yes - multiple	Histopathologic evau ation of debrided tissue revealed necrotic granulation tissue, inflam mation, and extensive Gram-positive bac terial colonies, including Actinomyces.	Yes	His past medical history was significant for diabetes type II, endstage renal disease secondary to diabetes, hypertension, coronary artery disease, anemia, hyperlipidemia, hypo thyroidism, and obstructive deep apnea. Post transplant patient	Yes	No	Yes	No	No	Yes	Unknown	Unknown	Unknown	Medical	Amoxicillin and chlorhexidine 0.12% oral rinse, all mandibular incisors were removed, and the necrotic area was debrided and submitted_x000D_ for microscopic examination, thorough dental cleaning	Yes	Yes	No	No	Yes	Head complications	Removal of mandibular incisors	No	Not reported	-99	-99	Fatahzadeh, M. (2018). The dentist's role in the prevention and management of necrotizing stomatitis in the immunosuppressed. Quintessence International, 49(5), 399-405. Retrieved from http://ovidsp.ovid.com/ovidweb.cgi?T=JS&CSC=Y&NEWS=N&PAGE=fulltext&D=prem2&AN=29629439	The Americas	Post-2010	2000+	Post-2010	Adult (>19)	The Americas	Level 4
Akula 1989	Case Report/Series	1989	USA	No	Chicago	-99	41.84	-87.68	1	0	Adult (>19)	3. Gangrenous Stage	Yes	Yes - multiple	staphylococcus aureus, enterobacter aerogenes, candida albicans	Yes	chronic diarrhoea, weight loss, hepatitis syphylis; gonorrhea; HIV	Yes	Yes	Yes	Yes	Unknown	Yes	Unknown	Unknown	Unknown	Both	penicillin; clindamycin; debridement of maxilla; tooth extraction; resection of mandible;ehtmoidectomy; maxillary sinus drainage; resection of gangrenous maxilla	Yes	Yes	No	Yes	No	Not Reported	-99	No	Not reported	-99	-99	Akula, S. K., Creticos, C. M., & Weldon-Linne, C. M. (1989). Gangrenous stomatitis in AIDS. Lancet, 1(8644), 955. Retrieved from http://ovidsp.ovid.com/ovidweb.cgi?T=JS&CSC=Y&NEWS=N&PAGE=fulltext&D=med3&AN=2565437	The Americas	1941-1999	1950-2000	1975-1999	Adult (>19)	The Americas	Level 4
Ruben 1964	Case Report/Series	1964	USA	No	Reisman Dental Clinic at Beth Israel Hospital	-99	42.338	-71.1093	1	0	Adult (>19)	2. Oedema Stage	Yes	Yes - multiple	Microbiologic assay by smear from the involved gingival tissues and subsequent aerobic and anaerobic cultures were notable for a predominance of alpha hemolytic stroptoaocci, neisseria (gonococci), Eschericha coli, fusiform bacilli, and Sta~hylococoi albus and u,Ltreas.	Yes	malnutrition, anaemia, liver disease, alcoholism, genitourinary gonococcal infection, age (39yrs)	Unknown	Yes	Unknown	Yes	Unknown	Yes	Unknown	Unknown	Yes	Medical	Aqueous Penicillin, Therapeutic B complex and Ascorbic acid, Hydrogen peroxide, Nutritional supplementation, Dextro propoxyphene hydrochloride (Darvon)	Yes	Yes	No	No	No	No complications	-99	No	Not reported	-99	-99	Ruben, M. P., & Miller, M. (1964). Noma: Its Association with Nutritional Deprivation and Physical Debilitation. Report of a Case. Oral Surgery, Oral Medicine, Oral Pathology, 18, 167-175. Retrieved from http://ovidsp.ovid.com/ovidweb.cgi?T=JS&CSC=Y&NEWS=N&PAGE=fulltext&D=med1&AN=14176600	The Americas	1941-1999	1950-2000	1950-1974	Adult (>19)	The Americas	Level 4
Deeb 1999	Case Report/Series	1999	USA	No	*department of oral and maxillofacial surgery, oregon Health sciences university school of dentistry, portland oregon	-99	45.54	-122.66	1	0	Adult (>19)	5. Sequelae Stage	No	-99	-99	Yes	severe infection of the right side of his face when he was eight-years-old in China; smokes a pack/day for 40 years	Unknown	Unknown	Unknown	Yes	Unknown	Unknown	Unknown	Unknown	Yes	Surgical	intra-oral mandibular ostectomy and tooth removal, 2 pedicle flaps,	No	No	No	Yes	No	No complications	-99	No	Not reported	-99	-99	Deeb, G. R., Yih, W. Y., Merrill, R. G., & Lundeen, R. C. (1999). Noma: report of a case resulting in bony ankylosis of the maxilla and mandible. Dento-Maxillo-Facial Radiology, 28(6), 378-382. Retrieved from http://ovidsp.ovid.com/ovidweb.cgi?T=JS&CSC=Y&NEWS=N&PAGE=fulltext&D=med4&AN=10578195	The Americas	1941-1999	1950-2000	2000-2009	Adult (>19)	The Americas	Level 4
King 1911	Case Report/Series	1911	USA	No	New Orleans	-99	30.07	-89.93	1	1	Adult (>19)	Multiple Stages	Yes	Yes - multiple	Spirocha'ta dentium, pus cocci, leptothrix type, Fusiform bacilli	Yes	For the last eighteen or twenty years previously the patient had had very poor health, being almost constantly ill with gastric and intes¬ tinal disturbances. As the patient tersely stated it: "All my life I have been a sufferer from loose bowels and heart¬burn." Within the past five years the patient has been afflicted with articular rheumatism. Queries as to previous treatment revealed the fact that during the previous five months the patient, at seven different intervals, had taken large amounts of calomel in broken doses.	Yes	Yes	No	No	Yes	Yes	No	No	No	Medical	palliative treatment; oral antiseptic;	No	Yes	No	No	No	No complications	-99	No	Not reported	-99	-99	King, H. D. (1911). Noma (cancrum oris) in an adult, with report of a case. Journal of the American Medical Association, LVI(20), 1449-1451. Retrieved from https://www.scopus.com/inward/record.uri?eid=2-s2.0-84942954957&doi=10.1001%2fjama.1911.02560200017011&partnerID=40&md5=0f8242f0d8efd07624d86a1ec4d4071f	The Americas	1900-1940	1900-1950	1900-1924	Adult (>19)	The Americas	Level 4
Linenberg 1961	Case Report/Series	1961	USA	No	*Emergency Clinic of Grady Memorial Hospital	-99	33.7519	-84.3819	1	1	Adult (>19)	2. Oedema Stage	Yes	Yes - multiple	Large number of Fusiform and spirochetal organisms	Yes	dysphagia; inability to eat solid foods, and general weakness; malnourished; vitiligo	Yes	Yes	Yes	Yes	No	Yes	Unknown	Yes	Unknown	Medical	antibiotic therapy; aqueous penicillin; streptomycin; hydrogen peroxide for debridement	Yes	Yes	No	No	No	Not applicable -death	-99	No	Not reported	-99	-99	Linenberg, W. B., Schmitt, J., & Harpole, H. J. (1961). Noma. Report of a case. Oral Surgery, Oral Medicine, Oral Pathology, 14, 1138-1141. Retrieved from http://ovidsp.ovid.com/ovidweb.cgi?T=JS&CSC=Y&NEWS=N&PAGE=fulltext&D=med1&AN=13762416	The Americas	1941-1999	1950-2000	1950-1974	Adult (>19)	The Americas	Level 4
Maley 2015	Case Report/Series	2015	USA	No	Atlanta, Georgia	-99	33.76	-84.42	1	1	Adult (>19)	3. Gangrenous Stage	Yes	No	-99	Yes	His past medical history was significant for hypertension, a remote history of a cerebrovascular accident, and a 15-year history of osteoarthritis and degenerative disc disease. Medications included metoprolol and lisinopril and periodic analgesics for his musculoskeletal pain. Smoking habit of 30 pack/year.	Yes	Yes	Yes	Yes	Yes	Yes	Unknown	Yes	Yes	Medical	Initial medical management consisted_x000D_ of mechanical ventilation, vasopressors, continuous renal replacement therapy, and antibiotic treatment with vancomycin and piperacillin/tazobactam; metronidazole; meropenem	Yes	Yes	No	No	Yes	Not applicable -death	-99	No	Not reported	-99	-99	Maley, A., Desai, M., & Parker, S. (2015). Noma: A disease of poverty presenting at an urban hospital in the United States. JAAD Case Reports, 1(1), 18-20. Retrieved from http://ovidsp.ovid.com/ovidweb.cgi?T=JS&CSC=Y&NEWS=N&PAGE=fulltext&D=prem&AN=27075129	The Americas	Post-2010	2000+	Post-2010	Adult (>19)	The Americas	Level 4
D'Agostino 1951	Case Report/Series	1951	USA	No	*Department of oral medicine and surgery, University of Tennessee, college of Dentistry	-99	35.9544	83.9302	1	1	Adult (>19)	Multiple Stages	Yes	Yes - multiple	Spirochetes, fusiform bacteria, gram positive streptococci, gram negative bacilli, bacterium coli, aerogenes, streptococcus faecalis, saccharomycetic	Yes	three year history of palpitation; shortness of breath; swelling of feet; ascites; patient was receiving syphillic therapy for a year; hypertensive cardiovascular renal disease	Unknown	Unknown	Yes	Yes	Unknown	Yes	Unknown	Unknown	Unknown	Medical	gentian violet; alkaline mildy astringent mouthwash;aureomycin; multivitamins; digitalis; mercurials	Yes	Yes	No	No	No	Not applicable -death	-99	Yes	Both I/P	Secondary	the greatest number of cases occurs between 2-3yrs of age and in females. High incidence in patients with malaria	D'Agostino, F. J. (1951). A review of noma; report of a case treated with aureomycin. Oral Surgery, Oral Medicine, Oral Pathology, 4(8), 1000-1006. Retrieved from http://ovidsp.ovid.com/ovidweb.cgi?T=JS&CSC=Y&NEWS=N&PAGE=fulltext&D=med1&AN=14863869	The Americas	1941-1999	1950-2000	1950-1974	Adult (>19)	The Americas	Level 4
Brown 1933	Case Report/Series	1933	USA	No	-99	-99	38.91	-77.02	1	1	Adult (>19)	3. Gangrenous Stage	No	-99	-99	Yes	general health and oral health very bad, rectovaginal fistula	Unknown	Unknown	Yes	Unknown	Unknown	Yes	Unknown	Unknown	Unknown	Neither	-99	No	No	No	No	No	Not applicable -death	-99	Yes	Prevalence	Secondary	4 cases in 70,000 admissions at Barnes Hopsital, 8 cases in more than 12,000 admissions to the Children's hospital	Brown, J. B. (1933). Types of chronic infection about the mouth Report of cases of noma and of acrodynia. International Journal of Orthodontia and Dentistry for Children, 19(1), 59-62. Retrieved from https://www.scopus.com/inward/record.uri?eid=2-s2.0-50249220163&doi=10.1016%2fS0097-0522%2833%2990145-8&partnerID=40&md5=4abc84301f83dbe580caf2aabae2d54b	The Americas	1900-1940	1900-1950	1925-1949	Adult (>19)	The Americas	Level 4
Palmer 1928	Case Report/Series	1928	USA	No	-99	-99	38.91	-77.02	1	1	Adult (>19)	Multiple Stages	Yes	Yes - single	blood culture was positive for streptococcus viridans.	Yes	tooth infection, tooth extraction, alcoholism, smoking, liver disease, venous disease, lymphatic disease	Unknown	Unknown	Yes	Unknown	Unknown	Yes	Unknown	Unknown	Yes	Both	removal of debris, sodium perborate, cautery, mercurochrome, external heat from radiation lamps, electrolytic chlorine, Morphine sulphate, bromine, potassium iodide, water	No	Yes	No	No	Yes	Not applicable -death	-99	No	Not reported	-99	-99	Palmer, B. B., Jr., & Carr, M. W. (1928). Medico-dental case records: Sixth report: A Clinico-Pathological Study. Journal of Dental Research, 8(5), 579-592. Retrieved from https://www.scopus.com/inward/record.uri?eid=2-s2.0-84964151430&doi=10.1177%2f00220345280080050401&partnerID=40&md5=e4a7b5de0667ca8468c72b2375332f38. doi:10.1177/00220345280080050401	The Americas	1900-1940	1900-1950	1925-1949	Adult (>19)	The Americas	Level 4
Shaw 1896	Case Report/Series	1896	USA	No	-99	-99	38.91	-77.02	1	1	Adult (>19)	3. Gangrenous Stage	No	-99	-99	No	-99	Unknown	Unknown	Unknown	Unknown	Unknown	Unknown	Unknown	Unknown	Unknown	Both	removal of diseased tissue, disease area cauterized with nitrate of silver; application of muriate iron tincture; nourishing diet; quinine and iron tonic; mouthwash of myyrh, listerine and Condy's fluid	No	Yes	No	No	Yes	Not applicable -death	-99	No	Not reported	-99	-99	Shaw, J. P. (1896). Cancrum Oris. The American Journal of Dental Science, 30(6), 252-254. Retrieved from http://ovidsp.ovid.com/ovidweb.cgi?T=JS&CSC=Y&NEWS=N&PAGE=fulltext&D=prem&AN=30757531	The Americas	Pre-1900	Pre-1900	Pre-1900	Adult (>19)	The Americas	Level 4
Tauber 1936	Case Report/Series	1936	USA	No	Cincinnati General Hospital	-99	39.1325	-84.5084	1	1	Adult (>19)	Multiple Stages	Yes	Yes - multiple	At that time, the fusiform bacilli and spirilla were found repeatedly, both organisms in abundance. These organisms were found also on the edge of the gangrenous cutaneous slough. Culture at that time showed only hemolytic streptococci, Bacillus coli, staphylococci and a yeast, apparently a saprophyte. Tissue culture for a streptococcus-staphylococcus symbiosis (Dr. Longacre) showed no special organisms.	Yes	When the patient was 23 years old, she was told she had "heart trouble" following rheumatism. Ten years prior to her admission to the hospital, she was ill, with numerous red, tender joints, and ever since that time, she had taken active treatment for her cardiac condition.	Unknown	Unknown	Unknown	Unknown	Unknown	Yes	Unknown	Unknown	Unknown	Medical	The local therapy consisted of sodium perborate, hydrogen peroxide, potassium permanganate, mapharsen (the hydrochloride of meta-amino-para-hydroxyphenylarsine oxide), sodium ricinoleate solution, bismuth pastes and benzoyl peroxide powder. The systemic treatment, in addition to neoarsphenamine, included repeated small blood transfusions and intravenous injections of a 50 per cent solution of dextrose., debridement_x000D_	No	Yes	No	No	Yes	Not applicable -death	-99	No	Not reported	-99	-99	Tauber, E. B., & Goldman, L. (1936). Fusospirillary gangrenous stomatitis. Archives of Dermatology and Syphilology, 34(4), 630-634. Retrieved from https://www.scopus.com/inward/record.uri?eid=2-s2.0-84944364784&doi=10.1001%2farchderm.1936.01470160077009&partnerID=40&md5=5aebe73ddf71886cbedce1476a63831a	The Americas	1900-1940	1900-1950	1925-1949	Adult (>19)	The Americas	Level 4
Asbell 1939	Case Report/Series	1939	USA	No	Baltimore	-99	39.3	-76.61	1	1	Adult (>19)	3. Gangrenous Stage	Yes	Yes - single	spirochetes	Yes	rhuematic fever; pelvic laparatomy; occasional frontal headaches and vertigo when exercising; bad teeth for years; dyspea, ankle edema and ascites;nocturia; weight loss	Unknown	Yes	Yes	Unknown	Yes	Yes	Unknown	Unknown	Unknown	Medical	compresses and mouth irrigation; zinc peroxide topically; sulfanilamide with bicarbonate of soda; neoarsphenamine; blood transfusion;	Yes	Yes	No	No	No	Not applicable -death	-99	No	Not reported	-99	-99	Asbell, M. B. (1939). Case report no. 26 Gangrenous stomatitis. American Journal of Orthodontics and Oral Surgery, 25(6), 592-596. Retrieved from https://www.scopus.com/inward/record.uri?eid=2-s2.0-50349148204&doi=10.1016%2fS0096-6347%2839%2990142-0&partnerID=40&md5=5134961a3962ed061fe65bd2619721e5	The Americas	1900-1940	1900-1950	1925-1949	Adult (>19)	The Americas	Level 4
Muzyka 1994	Case Report/Series	1994	USA	No	Temple University School of Dentistry; Philadelphia	Hispanic male	40.0022	-75.1523	1	1	Adult (>19)	1. Acute necrotizing gingivitis	No	-99	-99	Yes	HIV seropositive; history of Chronic sinusitis, HIV induced Pneunomiae	Yes	Unknown	Unknown	Yes	Yes	Yes	Unknown	Unknown	Unknown	Both	thorough debridement of the mouth, oral rinsing with chlorhexidine gluconate and metronidazole; doxycycline with erotamite tartrate, caffeine, sequestrum of necrotic bone	Yes	Yes	No	No	Yes	Head complications	Facial deformity, bone destruction	No	Not reported	-99	-99	Muzyka, B. C., & Glick, M. (1994). HIV infection and necrotizing stomatitis. General Dentistry, 42(1), 66-68. Retrieved from http://ovidsp.ovid.com/ovidweb.cgi?T=JS&CSC=Y&NEWS=N&PAGE=fulltext&D=med3&AN=8005402	The Americas	1941-1999	1950-2000	1975-1999	Adult (>19)	The Americas	Level 4
Lieberman 1987	Case Report/Series	1987	USA	No	Brooklyn Veterans Administration Medical Center	-99	40.6078	-74.0245	1	1	Adult (>19)	3. Gangrenous Stage	Yes	No	Microbiology of Skin was done but no organisms were retrieved	Yes	Dysphagia, anorexia and weight loss secondary to mucosal ulceration. The patient had a history of myeloid metaplasia, anemia, atrial flutter, ethanol abuse and chronic obstructive pulmonary disease	Unknown	Yes	Unknown	Unknown	Yes	Yes	Unknown	Unknown	Yes	Medical	Intravenous trasfusion, total parenteral nutrition, Blood Transfusion and Penicillin, hydrogen peroxide irrigation	Yes	Yes	No	No	No	Not applicable -death	-99	No	Not reported	-99	-99	Lieberman, J., Lynfield, Y. L., & Rosen, P. (1987). Noma. Cutis, 39(6), 501-502. Retrieved from http://ovidsp.ovid.com/ovidweb.cgi?T=JS&CSC=Y&NEWS=N&PAGE=fulltext&D=med2&AN=3608577	The Americas	1941-1999	1950-2000	1975-1999	Adult (>19)	The Americas	Level 4
Stark 1956	Case Report/Series	1956	USA	No	*Toledo, Ohio	-99	41.66	-83.58	1	1	Adult (>19)	Multiple Stages	Yes	Yes - multiple	Primary - The culture showed that the bacteria was ps&omonae pyocyaneo. Another specimen was taken for culturing. This culture showed alpha streptococci aud Neisseria. Secondary - Bacterial studies have shown that no one single organisms is responsible or can be designated as the immediate etiological agent. ‘Vincent’s organisms are always found, and many investigators believe that gangrenous stomatitis is an advanced stage of Vincent’s infecti0n.l Other organisms have been reported, such as hemolytic streptococci, nonhemolytic streptococci, diphtheroid bacilli, gram-positive and gram-negative cocci, BadZus co& and gram-negative bacilli. In advanced cases, Vincent’s organisms may be found only in the deeper layers after removal of the slough.	Yes	age (74yrs)malnutrition, breast cancer, an unhygienic mouth, and the extraction of a tooth, history of heart disease	Unknown	Yes	Yes	Unknown	Unknown	Yes	Unknown	Unknown	Unknown	Medical	isolation. The initial medication consisted of 600,000 units of penicillin daily, 30 mp. Demerol for pain, testosterone, Cedilanid, 500 C.C. whole blood, and a warm saline solutiorl for oral irrigation. Terramycin, 100 mg., was also given intramuscularly. Streptomagma,	Yes	Yes	No	No	No	Not applicable -death	not reported before death - patient appeared to be healing well	No	Not reported	-99	-99	Stark, S. (1956). Noma or gangrenous stomatitis. Report of a case. Oral Surgery, Oral Medicine, Oral Pathology, 9(10), 1076-1079. Retrieved from https://www.scopus.com/inward/record.uri?eid=2-s2.0-49749163090&doi=10.1016%2f0030-4220%2856%2990070-6&partnerID=40&md5=b03cdae81d3be480c11347c67a47dddc	The Americas	1941-1999	1950-2000	1950-1974	Adult (>19)	The Americas	Level 4
Wells 1988	Case Report/Series	1988	USA	No	Children's Hospital of Wisconsin	Sierra Leone	43.0423	-88.0241	1	NA	Child (1 - <10)	Multiple Stages	No	-99	-99	Yes	Child was malnourished, age (2yrs)	Unknown	Yes	Unknown	Unknown	Unknown	Unknown	Unknown	Unknown	Unknown	Both	Penicillin, local debridement, improved nutrition and multistage facial reconstruction surgery	Yes	No	No	Yes	Yes	Not Reported	-99	No	Not reported	-99	-99	Wells, R. G., Sty, J. R., & Starshak, R. J. (1988). CT findings in noma. Journal of Computer Assisted Tomography, 12(4), 711-712. Retrieved from http://ovidsp.ovid.com/ovidweb.cgi?T=JS&CSC=Y&NEWS=N&PAGE=fulltext&D=emed4&AN=18175810. doi:http://dx.doi.org/10.1097/00004728-198807000-00049	The Americas	1941-1999	1950-2000	1975-1999	Children (0-19)	The Americas	Level 4
Guillozet 1981	Case Report/Series	1981	USA	No	*Department of Family Practice, Peoria School of Medicine, Peoria, Illinois		40.7713	-89.6596	1	0	Child (1 - <10)	3. Gangrenous Stage	No	-99	-99	Yes	severe measles 2 months prior	No	No	No	Yes	No	Yes	Unknown	Unknown	Unknown	Medical	high protein nutritional therapy; antibiotics;	Yes	Yes	No	No	No	Head complications	scarred oral aperture, lateral scars	No	Not reported	-99	-99	Guillozet, N. (1981). Oral stenosis in measles. International Journal of Dermatology, 20(4), 262-263. Retrieved from http://ovidsp.ovid.com/ovidweb.cgi?T=JS&CSC=Y&NEWS=N&PAGE=fulltext&D=med2&AN=7239743	The Americas	1941-1999	1950-2000	1975-1999	Children (0-19)	The Americas	Level 4
Usher 1931	Case Report/Series	1931	USA	No	Montreal	-99	45.52	-73.57	1	0	Child (1 - <10)	Multiple Stages	Yes	Yes - multiple	A direct smear showed what appeared to be Klebs-Loeffler organisms, in association with other bacilli, diplococei and cocci in chains. A report, three days later, on the throat culture was negative for Klebs-Loeffler bacilli.	Yes	typhoid fever; patient appeared malnourished, drowsy and ill with a severe cough, one of eight children	Unknown	Yes	Unknown	Yes	Unknown	Unknown	Unknown	Unknown	Unknown	Both	diptheria antitoxin; novarsenobenzol; necrotic mass excised; gentian violet; acriflavine; plastic surgery	No	Yes	No	Yes	Yes	Head complications	fibrous ankylosis of the jaw	Yes	Other	Secondary	Based upon tables of 1;700 cases of typhoid fever, Keen2 noted the presence of noma 9 times; 5 of the 9 patients died, and the result in one is unrecorded. Adams3 noted_x000D_ cancrum oris in 4 cases, all fatal, in a study of 337 cases in children. In a later study of 550. cases, he4 noted 5 cases of uleeration of the mouth, only one being gangrenous. Morse in a similar study of 284 cases notes no complica- tions of the mouth. There were similar findings by one of us¢ in a study of 175 cases in children._x000D_ Among the large number of cases that came_x000D_ under: Osler's7 observation he only saw one case_x000D_ in a child that could be considered as noma._x000D_ _x000D_ During 'the World War, at the British Isola-_x000D_ tion Hospital in France8 during the first two_x000D_ _x000D_ years of its existence, there was only 1 case of_x000D_ noma, and this fatal, in 1,118 cases of typhoid_x000D_ _x000D_ fever.	Usher, S. J., & Ross, D. E. (1931). A Case of Cancrum Oris Following Typhoid Fever; with Plastic Repair. Canadian Medical Association Journal, 25(4), 446-449. Retrieved from http://ovidsp.ovid.com/ovidweb.cgi?T=JS&CSC=Y&NEWS=N&PAGE=fulltext&D=prem1&AN=20318474	The Americas	1900-1940	1900-1950	1925-1949	Children (0-19)	The Americas	Level 4
McCurdy 1907	Case Report/Series	1907	USA	No	*PITTSBURG, PA.Orthopedic Surgeon to Presbyterian and Columbia Hospitals.	-99	40.44	-79.98	1	1	Child (1 - <10)	Multiple Stages	No	-99	-99	Yes	fever	No	Unknown	Unknown	Unknown	No	Yes	Unknown	Unknown	Unknown	Surgical	Incision through the mucous membrane over the maxillar of the superior sulcus of the mouth	No	No	No	No	Yes	Not applicable -death	-99	No	Not reported	-99	-99	McCurdy, S. L. (1907). Cancrum oris. Journal of the American Medical Association, XLIX(17), 1441. Retrieved from https://www.scopus.com/inward/record.uri?eid=2-s2.0-84943216502&doi=10.1001%2fjama.1907.25320170035004&partnerID=40&md5=618ac43726a4e2e7396973fcc942f01b	The Americas	1900-1940	1900-1950	1900-1924	Children (0-19)	The Americas	Level 4
Lerman 1977	Case Report/Series	1977	USA	No	Bronx Municipal Hospital Center, New York	-99	40.8561	-73.8464	1	1	Child (1 - <10)	1. Acute necrotizing gingivitis	Yes	Yes - multiple	Enterobacter Agglomerans, Pseudonomas Aeruginosa, Staphylococcus aureus, streptococci, staphylococci, and occasional enterococci	Yes	Patient was a victim of severe burns with BSA of 35% involved, poor oral hygeine	No	No	Yes	No	No	No	Unknown	Unknown	Unknown	Medical	Treatment with Antibiotics and nutritional treatment for burn healing, blood transfusions, oxacillin, ampicillin, kanamycin, tooth extraction, cephalothin, tracheostomy	Yes	Yes	No	No	Yes	Not applicable -death	-99	No	Not reported	-99	-99	Lerman, R. L., & Grodin, M. A. (1977). Necrotizing stomatitis in a pediatric burn victim. Journal of Dentistry for Children, 44(5), 388-390. Retrieved from http://ovidsp.ovid.com/ovidweb.cgi?T=JS&CSC=Y&NEWS=N&PAGE=fulltext&D=med1&AN=198447	The Americas	1941-1999	1950-2000	1975-1999	Children (0-19)	The Americas	Level 4
Ingals 1872	Case Report/Series	1872	USA	No	*Cook County Hospital	-99	41.8683	-87.6766	1	1	Child (1 - <10)	Multiple Stages	No	-99	-99	Yes	living in the same house as family suffering from typhoid fever;	Unknown	Unknown	Unknown	Yes	No	Unknown	Unknown	Unknown	Unknown	Medical	dilute nitric and hydrochloric acid, with an occasional opiate; milk and beef tea; quinine; carbolized water as a disinfectant; carbolized dressings	No	Yes	No	No	Yes	Not applicable -death	-99	No	Not reported	-99	-99	Ingals, E. F. (1872). A Case of Cancrum Oris. The American Journal of Dental Science, 6(4), 182-183. Retrieved from http://ovidsp.ovid.com/ovidweb.cgi?T=JS&CSC=Y&NEWS=N&PAGE=fulltext&D=prem&AN=30752020	The Americas	Pre-1900	Pre-1900	Pre-1900	Children (0-19)	The Americas	Level 4
Verhoeff 1901	Case Report/Series	1901	USA	No	*Massachusetts Charitable Eye and Ear Infirmary	-99	42.3627	-71.0702	6	1	Child (1 - <10)	Multiple Stages	Yes	Yes - multiple	a microbiological examinations was carried out for all 6 cases. case1:streptococci,bacilli. case 2:streptococci,diphtheria bacilli.. case 3:diphtheria bacillus and streptococci. case4: staphylococcus albus and aureus,,.case 5:streptococcus pyogenes ; case 6: not specified.	Yes	age, malnutrition, otitis, measles, diphtheria, bronchopneumonia	Unknown	Yes	Unknown	Yes	Yes	Yes	Unknown	Unknown	Unknown	Both	cautery and local antiseptics	No	Yes	No	No	Yes	Not Reported	-99	Yes	Incidence	Secondary	According to Ranke,' in about IO,OOO cases he met with it only twice.	Verhoeff, F. H. (1901). A Case of Noma of the Auricles Due to the Streptococcus Pyogenes, and Its Bearing on the Etiology of Noma in General. Journal of the Boston Society of Medical Sciences, 5(10), 465-478. Retrieved from http://ovidsp.ovid.com/ovidweb.cgi?T=JS&CSC=Y&NEWS=N&PAGE=fulltext&D=medp&AN=19971397	The Americas	1900-1940	1900-1950	1900-1924	Children (0-19)	The Americas	Level 4
Kittredge 1872	Case Report/Series	1872	USA	No	*The Nursery Hospital, on Randall's Island,,New York	-99	40.7902	-73.9227	2	2	Child (1 - <10)	Multiple Stages	No	-99	-99	Yes	rubeola; rubeola with pnuemonia as a complication	Yes	No	Unknown	Yes	Yes	Yes	Yes	Unknown	Yes	Medical	chlorate of potassa; solid nitrate of silver; acid nitrate of mercury; hydrochloric acid; bromine; mouth washed with liqour sodae chlorinae; iron with bark or quinine; beef tea;	No	Yes	No	No	No	Not applicable -death	-99	Yes	Incidence	Primary	Out out of sixty-seven cases of stomatitis treated during the year, there were nineteen deaths, or This includes not only every case that was twenty-eight per centregarded as cancrum oris, but five others which, having the same characteristic features, proved fatal before the disease reached the gangrenous state.	Kittredge, C. S. (1872). Cancrum Oris. The American Journal of Dental Science, 6(1), 22-27. Retrieved from http://ovidsp.ovid.com/ovidweb.cgi?T=JS&CSC=Y&NEWS=N&PAGE=fulltext&D=prem&AN=30752109	The Americas	Pre-1900	Pre-1900	Pre-1900	Children (0-19)	The Americas	Level 4
Horsley 1922	Case Report/Series	1922	USA	No	Richmond	-99	37.95	-122.36	2	0	Children (0-19)	Multiple Stages	No	-99	-99	Yes	typhoid fever	No	No	Yes	Yes	Unknown	Yes	No	Unknown	No	Surgical	reconstruction using flap; plsatic surgery; dissection of ankylosis scar; pedicle flap	No	No	No	Yes	Yes	Head complications	Scar tissue, Slough of cheek	No	Not reported	-99	-99	Horsley, J. S. (1922). Plastic operations for defects due to noma. Southern Medical Journal, 15(7), 557-561. Retrieved from https://www.scopus.com/inward/record.uri?eid=2-s2.0-84931014562&partnerID=40&md5=c7eda13da63bd0652bfd2c0c904a87fb.	The Americas	1900-1940	1900-1950	1900-1924	Children (0-19)	The Americas	Level 4
Rotbart 1986	Case Report/Series	1986	USA	Unknown	-99	Native American	38.91	-77.02	3	3	Infant (<1)	Multiple Stages	Yes	Yes - multiple	Case 1:Transient colonization of lesions was noted with a host of microorganisms, including species of Pseudomonas, Klebsiella, group D streptococci, Enterobacter, Escherichia, and Candida. No viral or mycobacterial isolates were recovered. Blood culture isolates included group D streptococcus (Enterococcus), Enterobacter cloacae, Bacillus species, and a coagulase-negative staphylococcus. Case 2:Cultures of ulcers (superficial and biopsy), drainage, and oral mucosa yielded multiple bacterial isolates. Because Pseudomonas aeruginosa was recovered from several sites (although often different strains), aggresive antibiotic therapy was directed at that organism. Case 3: Cultures from a biopsy specimen of the perianal lesions grew P.aeruginosa, yeast, and a Klebsiella species. Viral cultures were_x000D_ negative.	Yes	Age (2weeks, 5 months), mouth sores or blisters, malnutrition, SCID, URTI, Bronchiolitis, Lobar pneumonia, otitis media	Yes	Yes	Unknown	Yes	Yes	Yes	Unknown	Unknown	Unknown	Both	Debridement, I.M penicillin, topical therapy (antibacterial, antifungal, antiseptic, and occlusive ointments, creams, and dressings), sytemic antibacterial or antifungals, antibiotic therapy	Yes	Yes	No	No	Yes	Not applicable -death	-99	No	Not reported	-99	-99	Rotbart, H. A., Levin, M. J., Jones, J. F., Hayward, A. R., Allan, J., McLane, M. F., & Essex, M. (1986). Noma in children with severe combined immunodeficiency. Journal of Pediatrics, 109(4), 596-600. Retrieved from http://ovidsp.ovid.com/ovidweb.cgi?T=JS&CSC=Y&NEWS=N&PAGE=fulltext&D=med2&AN=3020218	The Americas	1941-1999	1950-2000	1975-1999	Children (0-19)	The Americas	Level 4
Hitzelberger 1940	Case Report/Series	1940	USA	No	Ucita, New York	-99	40.8029	-73.9462	1	1	Not Reported	Multiple Stages	Yes	Yes - single	Gram positive cocci in single pairs and clumps resembling staphylococci	Yes	confined to home for 6 months due to myocarditis; public blood donor and had given seventy-two transfusions since 1932; recieving morhpine regularly for two years	Yes	Yes	No	Yes	No	Yes	No	No	Yes	Both	teeth removal; bichloride of murcury; Mouthwash of bichloride of mercury, one to two thousands in hydrogen peroxide; sulfanilamide; prontosil; bismarsen; sequestrectomy	Yes	Yes	No	No	Yes	Not applicable -death	-99	No	Not reported	-99	-99	Hitzelberger, A. C. (1940). Case report no. 36 Noma of the cheek. American Journal of Orthodontics and Oral Surgery, 26(3), 290-292. Retrieved from https://www.scopus.com/inward/record.uri?eid=2-s2.0-49749203655&doi=10.1016%2fS0096-6347%2840%2990184-3&partnerID=40&md5=61be4e70fa42194cfec774bf1ad3b264	The Americas	1900-1940	1900-1950	1925-1949	Not Reported	The Americas	Level 4
Diamond 1935	Case Report/Series	1935	USA	No	sydenham Hospital, New York	-99	40.8051	-73.9536	1	1	Adult (>19)	Multiple Stages	Yes	Yes - multiple	Fusiform bacilli, spirochetes, streptococci and staphylococci	Yes	Ulcerative colitis, Anorexia, diarrhoea	Unknown	Yes	Unknown	Yes	Unknown	Yes	Unknown	Unknown	Unknown	Medical	local applications of a suspension of neosalvarsan in glycerin, mouth irrigation with sodium perborate, debridement, ulta-violet radiation, Kromayer Lamp, irrigation of mouth with potassium permanganate 1:5000 solution, an "enzymol" plug was introduced, removal of slough by high frequency cautery, IV glucose	No	Yes	No	No	Yes	Not applicable -death	-99	No	Not reported	-99	-99	Diamond, J. S. (1935). A case of noma (cancrum oris) complicating non-specific ulcerative colitis. The American Journal of Digestive Diseases, 2(11), 698-706. Retrieved from https://www.scopus.com/inward/record.uri?eid=2-s2.0-65749316307&doi=10.1007%2fBF03000985&partnerID=40&md5=a31b1a3c698b6123020508994d0b07ca	The Americas	1900-1940	1900-1950	1925-1949	Adult (>19)	The Americas	Level 4
Dean 1997	Case Report/Series	1997	USA	No	Norfolk, VA	Philippines, Liberia	36.92	-76.24	4	0	All age groups	Multiple Stages	No	-99	-99	Yes	Measles	Unknown	Unknown	Unknown	Yes	Unknown	Unknown	Unknown	Unknown	Unknown	Both	Estlander flap, tube flap, single stage reconstruction, antibiotic therapy, bony sequestrectomy, nutritional support using nasogastric tube. recontruction with palatal and buccal mucosal flaps, cervicofacial flaps, forearm flap, temporalis muscle flap, cranial bone graft.	Yes	Yes	No	Yes	Yes	No complications	-99	Yes	Multiple	Secondary	Primarily affects children 2 to 5 yrs of age, the mortality rate is about 10%	Dean, J. A., & Magee, W. (1997). One-stage reconstruction for defects caused by cancrum oris (noma). Annals of Plastic Surgery, 38(1), 29-35. Retrieved from http://ovidsp.ovid.com/ovidweb.cgi?T=JS&CSC=Y&NEWS=N&PAGE=fulltext&D=med4&AN=9015536	The Americas	1941-1999	1950-2000	1975-1999	All ages	The Americas	Level 4
Black 1973	Case Report/Series	1973	Vietnam	No	-99	-99	21.0278	105.834	1	NA	Child (1 - <10)	3. Gangrenous Stage	No	-99	-99	No	-99	Unknown	Unknown	Unknown	Unknown	Unknown	Unknown	Unknown	Unknown	Unknown	Both	Reconstruction was begun after four weeks of adequate nutrition, repeated antiparasitic drug administration, and antibiotic therapy.	Yes	No	No	Yes	Yes	Not Reported	-99	No	Not reported	-99	-99	Black, F. O. (1973). Experiences of an otolaryngologist in Vietnam. Southern Medical Journal, 66(3), 308-312. Retrieved from http://ovidsp.ovid.com/ovidweb.cgi?T=JS&CSC=Y&NEWS=N&PAGE=fulltext&D=med1&AN=4691008	Asia	1941-1999	1950-2000	1950-1974	Children (0-19)	Asia	Level 4
Phan Dinh 1962	Cohort	1962	Vietnam	No	Saigon	-99	21.0278	105.834	51	NA	Child (1 - <10)	Unclear	Yes	Yes - multiple	We could undertakr: examination in 10 cases only and these showed all typef of aerobic and anaerobic microbes . Bacteriological study of the flora of noma in Madagascar by FA VA REL and BouLNors led these authors ta note the constant presence of pyogenic streptococcus in infected material even at the onset and this is apparently responsible for the damage by infection where Spiroclzaeta vincenti then play the main role._x000D_ _x000D_ Epiclemiology	Yes	rubella, variola, dental abscess, diarrhoea, unhygienic mouth conditions	Unknown	Unknown	Yes	Yes	Unknown	Unknown	Unknown	Unknown	Unknown	Medical	penicillin, aureomycin, streptomycin, tyrothrycin, gargles, vitamins	Yes	Yes	No	No	No	Head complications	treatment by plastic surgery if necessary	No	Not reported	-99	-99	Phan Dinh, T. (1962). Noma in Viet-Nam. Indian Journal of Pediatrics, 29, 367-374. Retrieved from http://ovidsp.ovid.com/ovidweb.cgi?T=JS&CSC=Y&NEWS=N&PAGE=fulltext&D=med1&AN=13943108	Asia	1941-1999	1950-2000	1950-1974	Children (0-19)	Asia	Level 3
Pons 1925	Case Report/Series	1925	Vietnam	No	Hopital indigene pavillon 2	-99	NA	NA	1	0	Child (1 - <10)	3. Gangrenous Stage	Yes	Yes - multiple	fusiform bacilli, spirochetes	No	-99	Unknown	Unknown	Unknown	Unknown	Unknown	Unknown	Unknown	Unknown	Unknown	Medical	antispirill vaccine, wound dressing with warm water, debridement of necrotic tissue, teeth extraction	No	Yes	Unknown	No	No	Not Reported	-99	No	Not reported	-99	-99	Pons, R. (1925). Vaccinotherapy in Affections of Skin and Mucosa due to the Fuso-Spirochaetal Association. [Vaccinotherapie antispirillaire dans les affections a association fuso-spirochetienne de la peau et des muqueuses.]. Bulletin de la Societe de Pathologie Exotique, 18(5), 380-383. Retrieved from http://ovidsp.ovid.com/ovidweb.cgi?T=JS&CSC=Y&NEWS=N&PAGE=fulltext&D=caba0&AN=19262900229.	Asia	1900-1940	1900-1950	1925-1949	Children (0-19)	Asia	Level 4
Fackler 1971	Case Report/Series	1971	Vietnam	No	Naval Support Activity Hospital in DaNang,	-99	16.07	108.21	2	0	Child (1 - <10)	Multiple Stages	No	-99	-99	Yes	malnutrition	No	Yes	Unknown	Unknown	Unknown	No	Unknown	Unknown	Unknown	Both	antibiotic therapy and a highprotein vitamin-supplemented diet, this child was given a general anesthetic during surgical removal of the diseased mandible, one stage repair employing bilateral rotation advancement flaps from the cheeks	Yes	Yes	No	Yes	Yes	Head complications	necrosis of upper lip and a portion of maxilla due to noma. destruction of lower lip_x000D_ and necrosis of central portion of the mandible.	No	Not reported	-99	-99	Fackler, M. L. (1971). Reconstruction surgery in Vietnam. U. S. Navy medicine, 58(4), 12-17. Retrieved from https://www.scopus.com/inward/record.uri?eid=2-s2.0-0015137973&partnerID=40&md5=ca114491dd3327a950fe6fda8f29e85b.	Asia	1941-1999	1950-2000	1950-1974	Children (0-19)	Asia	Level 4
Evans 2001	Case Report/Series	2001	UK	No	*Department of Endocrinology and Diabetes, singleton hospital, swansea	-99	51.6096	3.98481	1	0	Adult (>19)	1. Acute necrotizing gingivitis	Yes	Yes - multiple	Beta-streptococci, H. influenzae and E. coli	Yes	peptic ulcer disease which was being treated, 6 year history of diet-treated type ii diabetes	No	Unknown	No	Unknown	Unknown	Yes	Unknown	Unknown	No	Both	intravenous benzylpenicillin, augmentine, cefotaxime; reconstructive oro-facial surgery.	Yes	No	No	Yes	No	Not Reported	-99	Yes	Multiple	Secondary	high mortality and mainly affects African children.	Evans, L. M., Lane, H., & Jones, M. K. (2001). Cancrum oris in a Caucasian male with Type 2 diabetes mellitus. Diabetic Medicine, 18(3), 246-248. Retrieved from http://ovidsp.ovid.com/ovidweb.cgi?T=JS&CSC=Y&NEWS=N&PAGE=fulltext&D=med4&AN=11318848	Europe	2000-2009	2000+	2000-2009	Adult (>19)	Europe	Level 4
Nath 1998b	Case Report/Series	1998	Zambia	No	Lusaka - University teaching hospital	-99	-15.4323	28.3135	1	0	Child (1 - <10)	4. Scarring Stage	No	-99	-99	No	-99	Unknown	Unknown	Unknown	Unknown	Unknown	Unknown	Unknown	Unknown	Unknown	Surgical	bipedicled chin flap was used to reconstruct both lips.	No	No	No	Yes	No	No complications	-99	No	Not reported	-99	-99	Nath, S., & Jovic, G. (1998). Total loss of upper and lower lips: challenges in reconstruction. British Journal of Oral & Maxillofacial Surgery, 36(6), 460-461. Retrieved from http://ovidsp.ovid.com/ovidweb.cgi?T=JS&CSC=Y&NEWS=N&PAGE=fulltext&D=med4&AN=9881790	Africa	1941-1999	1950-2000	1975-1999	Children (0-19)	Africa	Level 4
Nath 1998a	Cohort	1998	Zambia	No	Lusaka, University Teaching Hospital	-99	-15.4323	28.3135	81	23	Child (1 - <10)	Multiple Stages	No	-99	-99	Yes	HIV, , fish bone trauma, malnutrition	Yes	Yes	Unknown	Yes	Unknown	Yes	Unknown	Yes	Unknown	Both	reconstruction with flaps, nutritional supplementation and supportive therapy, sloughectomy and sequestrectomy, tracheostomy	Unknown	Yes	No	Yes	Yes	Head complications	Trismus, bony anlylosis, loss of facial tissue	Yes	Incidence	Primary	between 1979 to 1993, over a period of 15 years, 5 adults and 112 children with cancrum oris were admitted.	Nath, S., & Jovic, G. (1998). Cancrum oris: management, incidence, and implications of human immunodeficiency virus in Zambia. Plastic & Reconstructive Surgery, 102(2), 350-357. Retrieved from http://ovidsp.ovid.com/ovidweb.cgi?T=JS&CSC=Y&NEWS=N&PAGE=fulltext&D=med4&AN=9703069	Africa	1941-1999	1950-2000	1975-1999	Children (0-19)	Africa	Level 4
Hill 1978	Case Report/Series	1978	Zambia	No	Lusaka	-99	-15.42	28.29	8	0	Not Reported	5. Sequelae Stage	No	-99	-99	Yes	malnutrition	unknown	Yes	Yes	Unknown	Unknown	Yes	Unknown	Unknown	Unknown	Surgical	release of madibular ankylosis	Yes	Yes	No	Yes	Yes	Head complications	Mandibular alkylosis,Full or partial thickness loss of tissue in the cheek, scar tissue	No	Not reported	-99	-99	Hill, A. J. (1978). Release of mandibular ankylosis due to gross tissue loss in the cheek. International Journal of Oral Surgery, 7(4), 369-373. Retrieved from http://ovidsp.ovid.com/ovidweb.cgi?T=JS&CSC=Y&NEWS=N&PAGE=fulltext&D=med1&AN=100454	Africa	1941-1999	1950-2000	1975-1999	Not Reported	Africa	Level 4
Chidzonga 2008b	Case Report/Series	2008	Zimbabwe	No	Parirenyatwa government hospital in Harare	-99	17.8122	31.0428	1	0	Adolsecent (10 - 19)	4. Scarring Stage	No	-99	-99	Yes	HIV; small for her age; ill-appearing; pyrexial; anemic; wasted and dehydrated; poth parent died of pulmonary tubercolosis two years prior	Yes	Yes	Unknown	Yes	Unknown	Yes	Unknown	Unknown	Unknown	Both	administration of antibiotics and analgesics, debridement of necrotic soft tissue under local anesthesia, wound irrigation with normal saline and povidone- iodine, wound dressing with povidone-iodine, and nutritional supplementation with a high-protein, high-calorie diet, and multivitamins. The anemia was corrected by bloodtransfusion. Sequestrectomy was done under general anesthesia. Reconstruction was by advancement of local tissue and neck flaps along the Z-plasty.	Yes	Yes	No	Yes	Yes	Head complications	-99	Yes	Incidence	Secondary	global yearly incidence 25600 to 140000 cases	Chidzonga, M. M., & Mahomva, L. (2008). Recurrent noma (cancrum oris) in human immunodeficiency virus infection and acquired immunodeficiency syndrome (HIV and AIDS): report of a case. Journal of Oral & Maxillofacial Surgery, 66(8), 1726-1730. Retrieved from http://ovidsp.ovid.com/ovidweb.cgi?T=JS&CSC=Y&NEWS=N&PAGE=fulltext&D=med6&AN=18634964	Africa	2000-2009	2000+	2000-2009	Children (0-19)	Africa	Level 4
Chidzonga 2008a	Cohort	2008	Zimbabwe	No	-99	Zimbabweans	-17.82	31.05	48	NA	All age groups	Multiple Stages	Yes	Yes - multiple	Staphylococcus aureus, Klebsiella species, Group D streptococcus, Group B hemolytic streptococcus	Yes	HIV/AIDS, anemia, underweight	Yes	Yes	Unknown	Yes	Unknown	Yes	Unknown	Unknown	Unknown	Both	surgical reconstruction, Antibiotherapy, nutritional support, sequestrectomy, wound debridement,	Yes	Yes	No	Yes	Yes	Multiple complications	cheek perforation, I, II, III, IV, infraorbital defect, mental defect	Yes	Incidence	Secondary	global yearly incidence 25600 to 140000 cases	Chidzonga, M. M., & Mahomva, L. (2008). Noma (cancrum oris) in human immunodeficiency virus infection and acquired immunodeficiency syndrome (HIV and AIDS): clinical experience in Zimbabwe. Journal of Oral & Maxillofacial Surgery, 66(3), 475-485. Retrieved from http://ovidsp.ovid.com/ovidweb.cgi?T=JS&CSC=Y&NEWS=N&PAGE=fulltext&D=med6&AN=18280380	Africa	2000-2009	2000+	2000-2009	All ages	Africa	Level 4
Chidzonga 1996	Case Report/Series	1996	Zimbabwe	No	-99	Zimbabweans	-17.82	31.05	8	7	All age groups	Multiple Stages	No	-99	-99	Yes	HIV/AIDS: weight loss; diarrhoea; treated for pulmonary tubercolosis; bronchopnuemonia; upper respiratory tract infection; florid oral candidiasis; kwashiorkorl failure to thrive	Yes	Yes	Yes	Yes	Yes	Yes	Unknown	Yes	Unknown	Both	antibiotic therapy; debridement of necrotic tissue; povidone-iodine solution used to irrigate wounds	Yes	Yes	No	No	Yes	Not applicable -death	-99	No	Not reported	-99	-99	Chidzonga, M. M. (1996). Noma (cancrum oris) in human immunodeficiency virus/acquired immune deficiency syndrome patients: report of eight cases. Journal of Oral & Maxillofacial Surgery, 54(9), 1056-1060. Retrieved from http://ovidsp.ovid.com/ovidweb.cgi?T=JS&CSC=Y&NEWS=N&PAGE=fulltext&D=med4&AN=8811814	Africa	1941-1999	1950-2000	1975-1999	All ages	Africa	Level 4
Anonymous 1893	Case Report/Series	1893	Not stated	No	-99	-99	NA	NA	1	1	Adult (>19)	3. Gangrenous Stage	No	-99	-99	No	-99	Unknown	Unknown	Unknown	Unknown	Unknown	Unknown	Unknown	Unknown	Unknown	Both	excision of necrotic areas; application of silver nitrate; mouth washed with antispetic solutions;	No	Yes	No	No	Yes	Not applicable -death	-99	No	Not reported	-99	-99	Anonymous. (1893). A Fatal Case of Noma in an Adult. The American Journal of Dental Science, 26(9), 427. Retrieved from http://ovidsp.ovid.com/ovidweb.cgi?T=JS&CSC=Y&NEWS=N&PAGE=fulltext&D=prem&AN=30749653	Not stated	Pre-1900	Pre-1900	Pre-1900	Adult (>19)	Rest	Level 4
Diop 1971	Case Report/Series	1971	Not stated	No	-99	-99	NA	NA	1	0	Child (1 - <10)	Multiple Stages	No	-99	-99	No	-99	Unknown	No	Unknown	Unknown	Unknown	Unknown	Unknown	Unknown	Unknown	Unknown	-99	Unknown	Unknown	Unknown	Unknown	Unknown	Head complications	permanent mandibular constriction, excessive drooling, hemi-face destruction	No	Not reported	-99	-99	Diop, L., et al. (1971). "[An exceptional form of noma]." Bulletin de la Societe Medicale d Afrique Noire de Langue Francaise 16(4): 599-600._x000D_ _x000D_	Not stated	1941-1999	1950-2000	1950-1974	Children (0-19)	Rest	Level 4
Anonymous 1848	Case Report/Series	1848	Not stated	No	-99	-99	NA	NA	1	1	Child (1 - <10)	Unclear	No	-99	-99	Yes	whooping cough; tubular bronchitis; erysipelas	Unknown	Unknown	Unknown	Yes	Yes	Yes	Unknown	Unknown	Unknown	Medical	murcury with chalk	No	Yes	No	No	No	Not applicable -death	-99	No	Not reported	-99	-99	Anonymous. (1848). Cancrum Oris. The American Journal of Dental Science, 9(1), 135. Retrieved from http://ovidsp.ovid.com/ovidweb.cgi?T=JS&CSC=Y&NEWS=N&PAGE=fulltext&D=prem&AN=30749543	Not stated	Pre-1900	Pre-1900	Pre-1900	Children (0-19)	Rest	Level 4
Anonymous 1870	Case Report/Series	1870	Not stated	No	-99	-99	NA	NA	2	2	Child (1 - <10)	Multiple Stages	No	-99	-99	Yes	measles; poor appetite; diarrhoea;	Unknown	Unknown	Unknown	Yes	Unknown	Unknown	Unknown	Unknown	Unknown	Both	brandy; opiates; aperients; tincture of ferric chloride; silver nitrate for cauterization; chlorate of potash and carbolica acid; beef tea; iron; tooth removal	No	Yes	Yes	No	No	Not applicable -death	-99	No	Not reported	-99	-99	Anonymous. (1870). Gangrenous Stomatitis: History of Two Cases, with Remarks. The American Journal of Dental Science, 3(9), 425-430. Retrieved from http://ovidsp.ovid.com/ovidweb.cgi?T=JS&CSC=Y&NEWS=N&PAGE=fulltext&D=prem&AN=30748418	Not stated	Pre-1900	Pre-1900	Pre-1900	Children (0-19)	Rest	Level 4
Carayon 1965	Case Report/Series	1965	Not stated	No	-99	-99	NA	NA	2	NA	Children (0-19)	Multiple Stages	No	-99	-99	No	-99	Unknown	Unknown	Unknown	Unknown	Unknown	Unknown	Unknown	Unknown	Unknown	Surgical	reconstruction using skin flaps, tooth extraction	No	No	No	Yes	Yes	Head complications	jaw stiffness (ankylosis)	Yes	Prevalence	Secondary	common in 2 to 6 yr old	Carayon, A., et al. (1965). "[Plastic Surgery of Noma by Cutaneous Migratory Tubes]." Bulletin de la Societe Medicale d Afrique Noire de Langue Francaise 10: 129-138.	Not stated	1941-1999	1950-2000	1950-1974	Children (0-19)	Rest	Level 4
Case of Cancrum oris 1841	Case Report/Series	1841	Not stated	No	-99	-99	NA	NA	1	0	Infant (<1)	Unclear	No	-99	-99	Yes	18 months; tooth decay	Unknown	Unknown	Yes	Unknown	Unknown	Unknown	Unknown	Unknown	Unknown	Medical	compound scammony powder; micture of sulphuric acid, tincture of bark and and syrup; borax and honey topically; beef tea;	No	Yes	No	No	No	Not Reported	-99	No	Not reported	-99	-99	CASE OF CANCRUM ORIS. (1841). The Lancet, 36(940), 831. Retrieved from https://www.scopus.com/inward/record.uri?eid=2-s2.0-85045170193&doi=10.1016%2fS0140-6736%2802%2997640-3&partnerID=40&md5=c51f12219ba31a88206f3b99ae9f90ad	Not stated	Pre-1900	Pre-1900	Pre-1900	Children (0-19)	Rest	Level 4
Anonymous 1853	Case Report/Series	1853	UK	No	Coleraine Union Workhouse	-99	54.7877	-6.4923	NA	0	Not Reported	Unclear	No	-99	-99	No	-99	Unknown	Unknown	Unknown	Unknown	Unknown	Unknown	Unknown	Unknown	Unknown	Medical	The treatment adopted was a mild aperient of rhubarb and magnesia, and the administration of chlorate of potash, dissolved in water, sweetened with syrup, in doses of four grains, every fourth hour; the mouth was also washed with a weak lotion of solution of chloride of soda. They all recovered in about six days. Dr. B. treated one case with alteratives and tonics, and it was three weeks before it got quite well; thereby proving the efficacy of the chlorate of potash.	No	Yes	No	No	No	Not Reported	-99	No	Not reported	-99	-99		Europe	Pre-1900	Pre-1900	Pre-1900	Not Reported	Europe	Level 4
Bala 2022	Cross-sectional	2022	Nigeria	No	Noma Children's Hospital,Sokoto	-99	13.0673	5.2153	35	-99	All age groups	5. Sequelae Stage	No	-99	-99	No	-99	Unknown	Unknown	Unknown	Unknown	Unknown	Unknown	Unknown	Unknown	Unknown	Surgical	Unilateral Nasolabial flap, rib cartilage and forehead flap, forehead flap, deltopectoral flap, commisuroplasty, cheek advancement flap, bilateral nasolabial flap, Abbe flap and submental island flap, Abbe flap and forehead flap, Abbe flap, Abbe estlander flap	Unknown	No	No	Yes	No	Head complications	Noma Facial defects	Yes	Prevalence	Secondary	-99		Africa	Post-2010	2000+	Post-2010	All ages	Africa	Level 4
Baniulyte 2019	Case Report/Series	2019	UK	No	Queen Elizabeth University Hospital, Glasgow	-99	55.8624	-4.3404	1	-99	Not Reported	3. Gangrenous Stage	No	-99	-99	No	-99	Unknown	Unknown	Unknown	Unknown	Unknown	Unknown	Unknown	Unknown	Unknown	Surgical	cheek was reconstructed with a radial forearm free flap.	Yes	No	No	Yes	No	Not Reported		No	Not reported	-99	-99		Europe	Post-2010	2000+	Post-2010	Not Reported	Europe	Level 4
Bello 2019	Cross-sectional	2019	Nigeria	Yes	twelve secondary health centres across Kogi, Nasarawa, Niger and the Federal Capital_x000D_ Territory of north central Nigeria;	-99	10.3764	7.7095	78	-99	All age groups	Multiple Stages	No	-99	-99	Yes	risk factors associated with noma included the number of siblings in the family, being raised by extended family members (especially grandparents), proximity of household residence to livestock and distance between residence and location of health outreach facility.	Unknown	Unknown	Unknown	Unknown	Unknown	Unknown	Yes	Yes	Unknown	Unknown	-99	Unknown	No	No	No	No	Multiple complications		Yes	Both I/P	Both	The estimated incidence of noma in the north central zone was 8.3 per 100000 with a range of 4.1–17.9 per 100000 across various states. Period prevalence of noma which incorporated all cases seen within the study period was 1.6 per 100000 population at risk. current epidemiological data estimates a global incidence of 30,000–40,000 cases annually with seventy-five percent of these occurring in sub-Saharan Africa (the noma belt). Furthermore, in Nigeria (particularly the north west and south west sub-regions), incidence rates between 0.8–6.4 per 1000 children have been reported in the last two decades mostly according to data provided by foreign non-governmental organizations or surgical missions.		Africa	Post-2010	2000+	Post-2010	All ages	Africa	Level 4
Bertrand 2019	Case Report/Series	2019	Multi-country	Yes	-99	99	9.082	8.6753	NA	-99	All age groups	Multiple Stages	No	-99	-99	No	-99	Unknown	Unknown	Unknown	Unknown	Unknown	Unknown	Unknown	Unknown	Unknown	Surgical	This study included the use of all four variations of the submental flap: pla-_x000D_ tysmal, digastric, extended, and superextended. commissuroplasty by advancement of the two lips.	Unknown	No	No	Yes	No	Head complications	distal necroses, complete necrosis	No	Not reported	-99	-99		Africa	Post-2010	2000+	Post-2010	All ages	Africa	Level 4
Bouaoud 2021	Case Report/Series	2021	Senegal	No	Le Dantec Hospital, Senegal	-99	14.6571	-17.4373	16	0	All age groups	5. Sequelae Stage	No	-99	-99	No	-99	Unknown	Unknown	Unknown	Unknown	Unknown	No	Unknown	Unknown	Unknown	Surgical	3 NOMA Sequelae patients underwent freeflap reconstruction surgery.	Unknown	Unknown	Unknown	Yes	Unknown	Head complications	Reconstructive surgery was done for NOMA patients with facial defects.	No	Not reported	-99	-99		Africa	Post-2010	2000+	Post-2010	All ages	Africa	Level 4
Braun 2020	Other	2020	Nigeria	No	Sokoto, Nigeria.	-99	13.0059	5.2476	65	0	All age groups	Multiple Stages	No	No	-99	No	-99	Unknown	Unknown	Unknown	Unknown	Unknown	Unknown	Unknown	Unknown	Unknown	Surgical	65 reconstructive interventions in noma patients such as trismus surgery, local flaps,and island flaps; one patient received a bony reconstruction of the nose, 3 obtained reconstruction with a latissimus dorsi flap, and 1 received reconstruction with a free forearm flap.	Unknown	Unknown	Unknown	Yes	Unknown	Head complications	All patients were NOMA survivors who had severe facial defects.	Yes	Incidence	Secondary	The global incidence per year may be approximately 30,000-40,000 cases		Africa	Post-2010	2000+	Post-2010	All ages	Africa	Level 4
Ding 2020	Case Report/Series	2020	China	Yes	First Affiliated Hospital of Bengbu Medical College.	-99	32.9518	117.374	1	0	Adult (>19)	5. Sequelae Stage	No	-99	-99	Yes	measles infection leading to oral mucosa rupture in her face, causing ulcers of the left maxillary tissue with severe chronic pain.	Unknown	Unknown	Unknown	Yes	Unknown	Yes	Unknown	Yes	Unknown	Both	Operation steps are given as follows: 1) extended resection of the left maxillary focus and extraction of teeth 21, 22, 25, 33and 34; 2) left forearm flap free transplantation and microvascular anastomosis and left abdominal skin graft; and the postoperative repair of this patient after surgery. After discharge, the patient underwent monthly chemotherapy (pingyangmycin combined with the cyclophosphamide regimen) for 6 months.	Yes	Yes	Yes	Yes	No	Head complications	differentiated squamous cell carcinoma of the face.	Yes	Incidence	Secondary	30,000–140,000 cases each year		Asia	Post-2010	2000+	Post-2010	Adult (>19)	Asia	Level 4
Duke 1881	Case Report/Series	1881	USA	No	MISSISSIPPI.	-99	32.3547	-89.3985	2	-99	Child (1 - <10)	2. Oedema Stage	No	-99	-99	No	-99	Unknown	Unknown	Unknown	Unknown	Unknown	Unknown	Unknown	Unknown	Unknown	Medical	sulphate of copper and other astringent applications were used. a finely powdered mixture of alum, borax and chlorate of potash, one part each, and four of white sugar, was placed in the mouth directly in contact with the diseased part every two or three hours, and the swollen cheek bathed frequently with spirits, of camphor, such as the family had in the house, made with whisky.	No	Yes	No	No	No	Not Reported	-99	No	Not reported	-99	-99		The Americas	Pre-1900	Pre-1900	Pre-1900	Children (0-19)	The Americas	Level 4
Eckstein 1940	Cohort	1940	Turkey	No	Children's Hospital of the Model Hospital	-99	41.4076	39.9182	40	18	All age groups	Multiple Stages	Yes	Yes - multiple	Fusiform bacilli and spirilla	Yes	malaria,typhoid, measles	Unknown	Yes	Unknown	Yes	Unknown	Unknown	Unknown	Unknown	Unknown	Both	neoarsphenamine, extirpation of the necrosed area including a considerable, antigangrene serum. atabrine and plasmochin border of healthy tissue	Unknown	Yes	No	No	Yes	Other complications	pulmonary emphysema.gangrenous pneumonia, metastatic complications	No	Not reported	-99	-99		Europe	1900-1940	1900-1950	1925-1949	All ages	Europe	Level 4
Emersic 2021	Case Report/Series	2021	Slovenia	No	Children’s hospital University Medical centre Ljubljana	-99	46.0542	14.5217	1	0	Child (1 - <10)	2. Oedema Stage	Yes	Yes - multiple	Nasopharyngeal swab was positive for rhinovirus and enterovirus infections but was negative for other viruses including SARS-CoV-2. The swabs of the oral cavity and mandible were negative for pathogenic bacteria and herpesviruses. Skin swabs from several places showed S. aureus and Candida albicans superinfection and a vaginal swab showed the presence of Candida albicans.Blood culture was negative.	Yes	The girl initially developed an itchy skin rash. Two weeks later, she developed diarrhea which lasted for 6 days. A pediatrician also noticed acute otitis media and signs of acute stomatitis. The serology for SARS-CoV-2 was found positive for both IgG and IgA antibodies.	No	Unknown	Unknown	Yes	Yes	Yes	Unknown	Unknown	Unknown	Medical	The patient was treated with combined antibiotic therapy with amoxicillin and clavulanic acid intravenously. On the 13th day of hospitalization, we also introduced metronidazole 100 mg q 8 h orally and clindamycin 100 mg q 8 h intravenously and later orally. Because of the suspicion for hypercoagulability, she received antiplatelet therapy with 50 mg of acetylsalicylic acid daily. For the skin, she received ointment with a combination of corticosteroid, antibiotic, and antifungal active substance due to proven superinfection with S. aureus and Candida albicans. Against itching, she received loratadine twice daily. Against oral pain, we applied 1% lidocaine chloride locally three times a day. She needed analgesia (paracetamol 100 mg/6 h) and, due to food refusal, parenteral hydration. Due to tachycardia and arterial hypertension, she received 1 mg of antihypertensive drug amlodipine (0.1 mg/kg) twice daily.	Yes	Yes	No	No	No	Head complications	Six teeth in the lower jaw (73, 72, 71, 81, 82, and 83) were missing, and other teeth showed caries.	No	Not reported	-99	-99		Europe	Post-2010	2000+	Post-2010	Children (0-19)	Europe	Level 4
Farley 2019	Other	2019	Nigeria	Yes	Sokoto and Kebbi	-99	13.0059	5.2476	296	-99	Children (0-19)	Unclear	No	-99	-99	Yes	The risk factors for being a noma case included:_x000D_ the mother not being the primary caretaker (aOR 0.1; CI95%:0.05-0.4,_x000D_ p<0.001), the caretaker being unmarried (aOR 0.01; CI95%: 0.004-0.04,_x000D_ p<0.001), colostrum not being given to the baby (aOR 0.3; CI95%:0.1-_x000D_ 1.1; p=0.004) and the child being fed maize porridge every day (aOR 5.0;_x000D_ CI95%:1.2-20.8; p=0.03).		Yes	Unknown	Unknown	Unknown	Unknown	Yes	Unknown	Unknown	Unknown	-99	Unknown	Unknown	Unknown	Unknown	Unknown	Not Reported	-99	No	Not reported	-99	-99		Africa	Post-2010	2000+	Post-2010	Children (0-19)	Africa	Level 4
Farley 2020a	Cross-sectional	2020	Nigeria	Yes	Sokoto and Kebbi	-99	13.0059	5.2476	194	-99	Children (0-19)	Multiple Stages	No	-99	-99	Yes	SAM, MAM, GAM,Diphtheria, Pertusssis, Tetanus, Hepatitis A, B, Measles, polio, vaccination status, Total number of household members, water source,Pneumococcal disease, diet	Unknown	Yes	Unknown	Yes	Unknown	Unknown	Yes	Unknown	Yes	Unknown	-99	Unknown	Unknown	Unknown	Unknown	Unknown	Not Reported	-99	Yes	Prevalence	Both	the WHO estimates 770000 people are currently living with noma globally. Three Nigerian studies estimated the burden of disease ranging from 7 cases per 1000 children aged between 1 and 16 years (2003) to 6.4 per 1000 children (2003) to 1.6 per 100 000 population at risk (2010–2018). The prevalence of any stage of noma was identified in 3.3% of sampled children.		Africa	Post-2010	2000+	Post-2010	Children (0-19)	Africa	Level 4
Farley 2020b	Case Report/Series	2020	Nigeria	Yes	Noma Children’s Hospital, Sokoto,	-99	13.0673	5.2153	37	0	All age groups	Multiple Stages	No	-99	-99	Yes	Of the three patients aged between 6 mo and <5 y at admission, two patients (66.7%) were classified as having SAM and one (33.3%) was classified as having GAM. 12 children (70.6%) were_x000D_ categorised as normal weight at admission, 4 (23.5%) of these children were underweight at follow-up and the others (47.1%) were normal. Two patients (11.8%) were underweight at admis-_x000D_ sion: one (5.9%) was classified as normal and the other was still underweight (5.9%) at follow-up. One patient (5.9%) was over-weight at admission and normal at follow-up.	Unknown	Yes	Unknown	Unknown	Unknown	Unknown	Unknown	Unknown	Yes	Surgical	The most frequently used surgical procedure was a deltopectoral flap(n = 16 patients; 43.2%) followed by trismus release (n = 12patients; 32.4%)	Unknown	Unknown	Unknown	Yes	No	Head complications	reported: flap failure, flap necrosis, flap detachment, neck pain needing physiotherapy and an infection on a corner of the mouth.	No	Not reported	-99	-99		Africa	Post-2010	2000+	Post-2010	All ages	Africa	Level 4
Gebretsadik 2022a	Cross-sectional	2022	Ethiopia	Yes	Yekatik 12 Hospital, Facing Africa, and the Harar project,—the three major Noma treatment centers in Ethiopia.	-99	9.0435	38.76	163	-99	Not Reported	5. Sequelae Stage	No	-99	-99	No	-99	Unknown	Unknown	Unknown	Unknown	Unknown	Unknown	Unknown	Unknown	Unknown	Unknown	-99	Unknown	Unknown	Unknown	Unknown	Unknown	Head complications	Complete loss of upper lip, lower lip, and nose were also identified as a sequela of Noma.	Yes	Both I/P	Secondary	The estimated incidence of Noma in the north-central zone was found to be 8.3 per 100000 with a range of 4.1–17.9 per 100000 across various states. Period prevalence of Noma–which incorporated all cases seen within the study period–was also reported to be 1.6 per 100000 population at risk.		Africa	Post-2010	2000+	Post-2010	Not Reported	Africa	Level 4
Grozdeva 2020	Case Report/Series	2020	Bulgaria	No	Department for Infectious Diseases, Parasitology and Tropical Medicine, Medical University – Sofia, Bulgaria;	Patient was of Roma origin	42.6827	23.3026	1	0	Adult (>19)	2. Oedema Stage	Yes	Yes - single	The microbiological examinations found significant amounts of Candida albicans in the nasal secretions, with no other pathological microorganisms from the throat swab, sputum, urine, and feces.	Yes	The patient belonged to a risk group intravenous drug users (IVDU), and had a hepatitis C virus (HCV)-coinfection. HIV, Upon admission, the patient had evidence of cachexia, left-sided pneumonia, a gangrenous inflammatory process of the oral cavity and the lower lip, and oropharyngeal candidiasis.	Yes	Yes	Unknown	Yes	Yes	Yes	Unknown	Unknown	Yes	Medical	The patient received an antibiotic course of treatment with a triple combination to good effect on the inflammatory process, and began also HAART. Antibiotic therapy was administered with a combination of Ceftriaxone, Amikacin, and Metronidazole, followed by Clyndamycin.	Yes	Unknown	Unknown	Unknown	Unknown	Head complications	Between the lip and the skin of the chin there was granulation and a defect, 5 cm in size.	No	Not reported	-99	-99		Europe	Post-2010	2000+	Post-2010	Adult (>19)	Europe	Level 4
Hicken 1935a	Case Report/Series	1935	USA	No	University of Nebraska	-99	40.8202	-96.7005	1	1	Child (1 - <10)	3. Gangrenous Stage	No	-99	-99	Yes	-99	Unknown	No	Yes	Unknown	Unknown	Unknown	Unknown	Unknown	Unknown	Both	Course.—Active therapy consisted of intramuscular injections of neoarsphenamine, irrigations of the oral cavity with oxidizing solutions such as potassium permanganate and sodium perborate, and applications of moist and dry heat every three hours. Repeated transfusions of whole blood were given in an attempt to stimulate his defensive mechanism.Under avertin narcosis, all the diseased tissue, which constituted the right cheek and part of the upper and lower lips, was removed by cautery excision. The periosteum and the cortical portion of the maxilla were diseased, and this infected tissue was removed with a curet. Hot fomentations and frequent irrigations soon stimulated the growth of healthy granulation tissue.after the first operation, it was necessary to excise a portion of the necrotic gingival tissue from the maxilla and mandible and to extract four teeth. The infected bone was removed by curettement. The ulcération, however, continued, and for a third time the diseased portions of the cheek and lip were removed.	Yes	Yes	Unknown	Unknown	Yes	Not applicable -death	-99	No	Not reported	-99	-99		The Americas	1900-1940	1900-1950	1925-1949	Children (0-19)	The Americas	Level 4
Holle 2020	Case Report/Series	2020	Multi-country	Yes	We treated a total of 61 patients in Niamey, Niger and 8 patients in Guinea Bissau.	-99	13.5116	2.1254	69	-99	Not Reported	5. Sequelae Stage	No	No	-99	No	-99	Unknown	Unknown	Unknown	Unknown	Unknown	Unknown	Unknown	Unknown	Unknown	Surgical	We decided to treat such trismus patients only by distracting the scar tissue and the constricted chewing muscles by 1 mm daily for 30 days.To reduce the relapse of trismus, patients were asked to perform physiotherapy with a spacer between the incisors at night for at least a year after therapy.	Unknown	Unknown	Unknown	Unknown	Yes	Head complications	Trismus	No	Not reported	-99	-99		Africa	Post-2010	2000+	Post-2010	Not Reported	Africa	Level 4
Honeyman 2020	Cohort	2020	Ethiopia	Yes	Addis Ababa, Oromia and the Southern Nations, Nationalities, and_x000D_ People’s Region (SNNPR).	-99	8.9806	38.7578	17	-99	Not Reported	Multiple Stages	No	No	-99	Yes	Four patients were active smokers at the time of surgery and 14% (10/70) chewed khat (also commonly known as qat, qhat or chat)._x000D_ There was 1 recorded case of tuberculosis and no cases of_x000D_ HIV or hepatitis B or C.	Unknown	Unknown	Unknown	Yes	Unknown	Unknown	Unknown	Unknown	Yes	Both	The most common primary reconstructive operations were regional flaps (n = 29), local flaps(n = 15), direct closure (n = 11) and debulking (n = 9). Themost frequently used regional flaps were the submental and_x000D_ forehead flaps. Two patients received osseocutaneous sub-mental flaps to reconstruct hemi-mandibulectomy defects. One patient identified had a severe infection that required urgent local_x000D_ debridement and intravenous antibiotics, and another patient was found to have an exposed mandibular plate following hemimandibulectomy and rib graft reconstruction	Yes	No	No	Yes	Yes	Other complications	The top functional issues reported by patients at the time of follow-up were difficulty eating (n = 12), difficulty with mouth opening (MO) (n = 10) and ongoing pain. Thirty percent (n = 21) of patients had early complications after surgery, most commonly: infection or abscess_x000D_ (n = 11); seroma (n = 4); partial flap necrosis (n = 3) and fistula (n = 2).Thirty percent (n = 21)of patients had late complications after surgery, most commonly: chronic fistula (n = 6); chronic infection (n = 3);chronic pain (n = 2); keloid scarring (n = 2); exposed metal_x000D_ work (n = 1) and wound breakdown (n = 1).	No	Not reported	-99	-99		Africa	Post-2010	2000+	Post-2010	Not Reported	Africa	Level 3
Isah 2021	Cross-sectional	2021	Nigeria	No	Noma Children’s Hospital, Sokoto, Nigeria	-99	13.07	5.21564	496	3	All age groups	Multiple Stages	No	-99	-99	No	-99	Unknown	Unknown	Unknown	Unknown	Unknown	Unknown	Unknown	Unknown	Unknown	Both	Acute Phase treatment: Medications (often antibiotics);Oral hygiene;Treatment underlying;morbidities Wound;debridement and dressing. Sequelae Phase treatment: Deltopectoral flap; Release of Trismus;Lip/Commissuroplasty;Estlander flap;Forehead flap (medial and lateral);Nasal Reconstruction;Cheek rotation flap;Division and inset of flap;Abbe flap;Fan flap;Tooth extraction;Submental Island flap;Eyelid reconstruction;Temporoparietal fascia flap;Visor flap;Pedicled Radial Forearm flap	Yes	Yes	No	Yes	Yes	Head complications	Trismus, facial defects, bone ankylosis.	Yes	Prevalence	Secondary	In northwest Nigeria in 2018, 3300 out of every 100 000 children in the 0–15 year age group were estimated to have any stage of noma at the time of the survey.		Africa	Post-2010	2000+	Post-2010	All ages	Africa	Level 4
Kovacic 2021	Case Report/Series	2021	Croatia	Yes	Zadar General Hospital, Zadar, Croatia	-99	44.1075	15.2346	1	0	Adult (>19)	3. Gangrenous Stage	Yes	Yes - single	The bacterial culture swab was negative and Streptococcus intermedius was isolated in the tissue culture, sensitive to the applied therapy.	Yes	A long medical history of celiac disease was recorded,with occasional oral manifestations of recurrent aphthous stomatitis. As a child, the patient contracted chickenpox and measles.Her appetite was poor and she was consuming an unbalanced diet.	Unknown	Yes	Unknown	Yes	Unknown	Yes	Unknown	Unknown	Unknown	Both	After rehydration, we started antimicrobial intravenous amoxicillin therapy with clavulanic acid and metronidazole, and began gradual nutritional rehabilitation. Chlorhexidine was used for oral cavity care. A week after conservative treatment, the patient’s general condition improved significantly. A few days later, we performed extensive debridement and immediate reconstruction of the resulting defect. We used two local advancement flaps formed from the tissue of the remaining part of the lip and the tissue belonging to the mental region.	Yes	Yes	No	Yes	Yes	No complications	-99	No	Not reported	-99	-99		Europe	Post-2010	2000+	Post-2010	Adult (>19)	Europe	Level 4
Lamichhane 2020	Case Report/Series	2020	Nepal	No	Dhulikhel Hospital, Kathmandu University Hospital, Kathmandu University School of Medical Sciences, Dhulikhel, Kavre, Nepal.	-99	27.6171	85.5474	1	0	Adult (>19)	1. Acute necrotizing gingivitis	No	No	-99	Yes	Herpes zoster infection of mandibular nerve with dissemination. chronic current smoker (23.25 pack-years) and had a poor socio-economic background.	No	Yes	Yes	Yes	No	Yes	Yes	Yes	Yes	Both	Amoxicillin 500 mg and Metronidazole 400 mg three times daily was prescribed for 1 week. Patient was instructed to take Ibuprofen and paracetamol combination analgesics whenever required and was asked to visit after 2 days in the department. Extraction of tooth along with sequestrectomy done.	Yes	Yes	No	No	Yes	Head complications	Slight buccal collapse was seen at the crestal area. Patient still complains of tingling sensation in the auricular region.	No	Not reported	-99	-99		Asia	Post-2010	2000+	Post-2010	Adult (>19)	Asia	Level 4
Lopez 2002	Cross-sectional	2002	Chile	Yes	-99	-99	NA	NA	618	0	All age groups	1. Acute necrotizing gingivitis	No	No	-99	Yes	A total of 59 students (0.6%) reported to be diabetic. Daily smoking was reported by 24.9% of the students.	No	No	Unknown	No	No	Yes	Unknown	Yes	Unknown	Neither	-99	No	No	No	No	No	Not Reported	-99	Yes	Prevalence	Primary	618 students had signs of NUG, which yields a point prevalence of 6.7% (95% CI = [6.2; 7.3])		The Americas	2000-2009	2000+	2000-2009	All ages	The Americas	Level 4
Madabhavi 2019	Case Report/Series	2019	India	No	Kerudi Cancer Hospital, Bagalkot, Karnataka, India	-99	16.1746	75.6893	1	0	Adult (>19)	3. Gangrenous Stage	Yes	No	Blood culture and swab culture from the gangrenous area were sterile.	Yes	acute lymphoblastic leukemia and was on regular multiagent chemotherapy for the same.	Yes	Yes	Unknown	No	No	Yes	Unknown	Unknown	Unknown	Medical	broad-spectrum antibiotic treatment.	Yes	Unknown	No	No	No	Not Reported	-99	No	Not reported	-99	-99		Asia	Post-2010	2000+	Post-2010	Adult (>19)	Asia	Level 4
Mascitti 2019	Case Report/Series	2019	Italy	Yes	-99	-99	NA	NA	3	0	Adult (>19)	2. Oedema Stage	Yes	Yes - multiple	Case 1: Microbiological culture results revealed the presence of Candida spp. and non-specific gram-negative cocci infection. Case 2: microbiological culture test revealed non-specific features. Case 3: Microbiological culture test revealed non-specific features.	Yes	Case 1: Medical history was significant for diverticular disease and the use of Lactulose to treat constipation, poor oral hygiene. Case 2: poor oral hygiene, chronic generalized periodontitis, diabetes mellitus. Case 3: poor oral hygiene, chronic generalized periodontitis.	No	No	Yes	Yes	No	Yes	Unknown	Unknown	Unknown	Medical	Case 1: empirical antibiotic and antifungal therapy was started (IV infusion of cephalosporin for 3 g/day and oral nystatin, 600,000 IU, 4 times a day).Oral hygiene regimen was based on saline and peroxide rinses, and chlorhexidine-based solution. Local wound care consisted of a daily irrigation with a solution of rifampicin, saline and hydrogen peroxide.Case 2: Empirical antimicrobial therapy was carried out with antibiotic and antifungal therapy for 1 week, consisting in amoxicillin 3 g/day, metronidazole 1.5 g/day, doxycycline 200 mg/day and fluconazole 300 mg/day. In the following 2 weeks, the antibiotic therapy was changed to amoxicillin 2 g/day and metronidazole 500 mg/day. Local wound care the same as Case 1. Case 3: Empirical antimicrobial therapy was carried out_x000D_ with antibiotic and antifungal therapy for 1 week following the same protocol used in Case 2. As with the previous case, strict oral hygiene regimen and local wound care were performed, and a wound impermeable dressing was placed over the defect.	Yes	Yes	No	No	No	Head complications	Case 1: Large ulceration of the right cheek mucosa with superficial necrotic-gangrenous aspects. Case 2: Wide loss of substance near the mandibular angle with a clear exposure of masseter muscle. Case 3: Loss of substance near the right mandibular angle with exposure of soft surrounding tissues.	No	Not reported	-99	-99		Europe	Post-2010	2000+	Post-2010	Adult (>19)	Europe	Level 4
McDonald 1891	Case Report/Series	1891	USA	No	-99	Hill City, Tennessee	NA	NA	1	1	Child (1 - <10)	Multiple Stages	No	No	-99	Yes	Typho-malarial fever	Unknown	Unknown	Unknown	Yes	Unknown	Unknown	Unknown	Unknown	Unknown	Medical	Mercurial purge followed by large doses of quinine and sub-nitrate of bismuth and for two days, then ordered her to have ten drops of the syrup of the iodide of iron after meals, also quinine in small tonic doses.	No	Yes	No	No	No	Not applicable -death	-99	No	Not reported	-99	-99		The Americas	Pre-1900	Pre-1900	Pre-1900	Children (0-19)	The Americas	Level 4
Mishra 2020	Case Report/Series	2020	India	No	Ground Floor, Sum Hospital Rd, Shampur, Bhubaneswar, Odisha 751003, India	-99	20.2835	85.7698	1	0	Adult (>19)	5. Sequelae Stage	No	No	-99	Yes	-99	Unknown	Unknown	Unknown	Unknown	Unknown	Unknown	Unknown	Unknown	Unknown	Surgical	Nasal and Lip repair was done.	Unknown	Unknown	Unknown	Yes	No	Head complications	large anterior maxillary facial defect involving the lips and the nose owing to cancrumoris about 10 years ago.	No	Not reported	-99	-99		Asia	Post-2010	2000+	Post-2010	Adult (>19)	Asia	Level 4
Moore 1912	Case Report/Series	1912	USA	Unknown	-99	-99	NA	NA	1	0	Child (1 - <10)	3. Gangrenous Stage	No	No	-99	Yes	Patient lived in a mill settlement, had been ill at home with typhoid fever for three weeks. Great lack of proper care, there being absolutely no attention paid to her personal cleanliness.	No	Unknown	Yes	Yes	No	Yes	Yes	Yes	Yes	Both	The patient was at once placed under ether anaesthesia and the infected area treated with the actual cautery, two molar teeth, which were loose were extracted and their alveolar processes came out with them. This was curetted, packed with gauze saturated in alcohol and the patient returned to bed. The dressings were renewed every three hours and the proper nourishment and stimulation administered.	Unknown	Yes	No	No	Yes	Head complications	The child could open her mouth about one-half an inch. The wound on the left cheek healed rapidly, the fibres of the orbicularis oris were joined practically by primary union, the destruction on the right side was sufficient to restrict the movement of the lower jaw.	No	Not reported	-99	-99		The Americas	1900-1940	1900-1950	1900-1924	Children (0-19)	The Americas	Level 4
Mujtaba 2022	Cohort	2022	Nigeria	No	Noma Children Hospital, Sokoto, Nigeria,	-99	13.0675	5.21536	32	0	Children (0-19)	5. Sequelae Stage	Yes	No	Culture was done in only 8 patients and no growth was seen.	Yes	Father's occupation was noted as farming	Unknown	Unknown	Unknown	Unknown	Unknown	Unknown	Yes	Yes	Yes	Surgical	Sequestrectomy was conducted on all patients	Unknown	Unknown	Unknown	No	Yes	Head complications	Osteomyelitis secondary to cancrum oris affecting Anterior maxilla and Posterior mandible.	No	Not reported	-99	-99		Africa	Post-2010	2000+	Post-2010	Children (0-19)	Africa	Level 4
O'Brien 2019	Case Report/Series	2019	Nigeria	No	Zannari karshen kwalta, 600282, Maiduguri, Borno, Nigeria	-99	11.8053	13.1499	1	NA	Child (1 - <10)	2. Oedema Stage	No	No	-99	Yes	He lived in a poor rural area of northern Nigeria. He had multiple dental caries. Anthropometric measurements confirmed severe acute malnutrition (SAM). Investigations revealed anaemia.	No	Yes	Yes	No	No	Yes	Yes	Yes	Yes	Medical	The patient's inpatient care involved refeeding as per nutritional protocols. He had daily wound dressings, and oral care with chlorhexidine. He received prolonged broad spectrum antibiotics. He also had significant physiotherapy and psychosocial input. His wound closed without surgical intervention and he had minimal functional impairment at time of discharge.	Yes	Yes	No	No	No	No complications	-99	Yes	Both I/P	Secondary	The World Health Organisation (WHO) estimates a global incidence of 140,000 annually, and the prevalence in northern Nigeria is estimated at 6.4/1000 children.		Africa	Post-2010	2000+	Post-2010	Children (0-19)	Africa	Level 4
Owobu 2022	Cohort	2022	Nigeria	No	the Dental and Maxillofacial Department of Federal Medical Centre (FMC), Nguru, Yobe State,North-Eastern Nigeria	-99	12.8873	10.4447	31	0	All age groups	Multiple Stages	No	No	-99	Yes	All the patients had signs of malnutrition and poor oral hygiene status at presentation.	Unknown	Yes	Yes	Unknown	Unknown	Unknown	Unknown	Unknown	Unknown	Neither	-99	Unknown	Unknown	Unknown	Unknown	Unknown	Not Reported	-99	No	Not reported	-99	-99		Africa	Post-2010	2000+	Post-2010	All ages	Africa	Level 4
Park 2022	Case Report/Series	2022	South Korea	No	Department of Oral & Maxillofacial Surgery, College of Dentistry, Yonsei University, Seoul, Korea	-99	37.5659	126.939	1	0	Adolsecent (10 - 19)	Multiple Stages	Yes	Yes - single	vancomycin-resistance enterococci (VRE)	Yes	The patient had a history of patent ductus arteriosus (PDA). She under-went four cycles of induction chemotherapy for acute myeloid leukemia (AML).	Yes	No	Unknown	Yes	No	Yes	No	No	No	Both	She was on antibiotics(linezolid, meropenem, sulfamethoxazole, metronidazole, teicoplanin, cefpiramide, amikacin), antifungals(fuconazole, nystatin, amphotericin B, voriconazole,caspofungin), and an antiviral (acyclovir) for her febrile condition. Surgical repair was done as simply as possible, by local fap, to achieve continuity of the orbicularis oris muscle and competency of the lip, thus enabling oral intake afterwards.	Yes	Yes	No	Yes	No	Head complications	Lower lip disfgurement.	Yes	Both I/P	Secondary	The incidence and prevalence of noma is reported as 140,000 and 770,000 cases, respectively.		Asia	Post-2010	2000+	Post-2010	Children (0-19)	Asia	Level 4
Park 2018	Case Report/Series	2018	South Korea	No	Soonchunhyang University Bucheon Hospital	-99	37.4986	126.763	1	0	Adult (>19)	3. Gangrenous Stage	Yes	Yes - single	Klebsiella Pneumoniae was cultured from the swound site	Yes	She had a medical history of diabetes mellitus and hypertension, but no other immunological diseases.	No	Yes	Yes	Yes	No	Yes	Unknown	Unknown	Unknown	Both	Intravenous cephalosporin for a presumed infection was started. Treatment included daily wound dressing and chlorhexidine and hydrogen peroxide mouthwashes. Completed debridement of the necrotic tissue.	Yes	Yes	No	Yes	Yes	Head complications	Necrotic tissue covered the patient’s upper lip and philtrum, but it had not invaded the nose and lower lip.	No	Not reported	-99	-99		Asia	Post-2010	2000+	Post-2010	Adult (>19)	Asia	Level 4
Putri 2021	Case Report/Series	2021	Indonesia	No	Airlangga University, Surabaya, East Java, Indonesia	-99	-7.26775	112.758	1	0	Adult (>19)	5. Sequelae Stage	No	No	-99	No	She lived in rural areas with limited access to healthcare service, came from low socieconomic status and not well-educated.	No	No	Unknown	Unknown	Unknown	Unknown	Yes	Yes	Yes	Surgical	Surgeons performed a two stage reconstruction. First, we used double nasolabial flaps to create a new columella. Second, we inserted costal cartilage and dermofat graft to support it.	Unknown	Unknown	Unknown	Yes	Unknown	Head complications	Columellar deformity. There were no left nasal floor and columella. There were thickness distinction and asymmetry of the left and right soft tissue. The left philtrum ridge was retracted due to the scar.	Yes	Incidence	Secondary	The condition is predominantly suffered in Africa, with an estimation of 20 instances per 100,000 individuals.		Asia	Post-2010	2000+	Post-2010	Adult (>19)	Asia	Level 4
Rajaleelan 2021	Cohort	2021	Nigeria	No	the Noma Hospital for Children, 3688+W4G, Mamarun Nufawa 840101, Sokoto, Nigeria	-99	13.0684	5.21544	16	0	Not Reported	5. Sequelae Stage	No	-99	-99	No	-99	Unknown	Unknown	Unknown	Unknown	Unknown	Unknown	Unknown	Unknown	Unknown	Surgical	-99	Unknown	Unknown	Unknown	Yes	Unknown	Head complications	All Patients underwent Reconstructive surgeryin this study.	Yes	Incidence	Secondary	Affecting up to 1,40,000 children annually.		Africa	Post-2010	2000+	Post-2010	Not Reported	Africa	Level 3
Rickart 2020a	Case Report/Series	2020	Ethiopia	No	-99	-99	NA	NA	1	0	Adolsecent (10 - 19)	5. Sequelae Stage	No	-99	-99	No	-99	Unknown	Unknown	Unknown	Unknown	Unknown	Unknown	Unknown	Unknown	Unknown	Surgical	She had previously undergone ankylosis release and reconstruction with a sub-mental island flap by the non-governmental organisation Facing Africa. flap. Also the peri-oral scarring as from traditional healing methods which involved the use of a hot iron following her childhood affliction.	Unknown	Unknown	Yes	Yes	Yes	Head complications	peri-oral scarring	No	Not reported	-99	-99		Africa	Post-2010	2000+	Post-2010	Children (0-19)	Africa	Level 4
Rickart 2020b	Cohort	2020	Ethiopia	Yes	Study conducted by Non-Government organization collecting data from multiple sites without specifics.	two-thirds (65.8%) came from rural environments,with a mean household size of 7.38 (SD 2.48). Eleven patients were from refugee camps on the Somali and Sudanese borders (Dolo Ado and Gambella).	NA	NA	80	0	All age groups	Multiple Stages	No	-99	-99	Yes		Yes	Yes	Unknown	Yes	Unknown	Yes	Yes	Yes	Yes	Neither	No treatment details were mentioned.	No	No	No	No	No	Head complications	Facial disfigurement	Yes	Incidence	Secondary	Most commonly affecting children younger than six years,6–8 the WHO estimates a worldwide incidence of 140,000 new cases a year.9 Predominantly reported in sub-Saharan countries in a belt running from Mauritania to Ethiopia, the incidence is highest in West Africa.		Africa	Post-2010	2000+	Post-2010	All ages	Africa	Level 4
Saleh 2020	Cohort	2020	Multi-country	Yes	-99	-99	NA	NA	2	0	Not Reported	5. Sequelae Stage	No	No	-99	No	-99	Unknown	Unknown	Unknown	Unknown	Unknown	Unknown	Unknown	Unknown	Unknown	Surgical	Total nasal reconstruction + rib graft	Unknown	Unknown	Unknown	Yes	Unknown	Head complications	Facial disfigurements.	No	Not reported	-99	-99		Multi-country	Post-2010	2000+	Post-2010	Not Reported	Rest	Level 3
Srour 2022	Case Report/Series	2022	Lao People's Democratic Republic (Laos)	No	Mahosot Hospital, Vientiane, Laos	The survivors came from 14/17 (82%)Lao provinces. One province, Luang Namtha, is the home of 9/50 (18%) noma survivors in the cohort, and one district, Nalae, is home to four (8%)survivors(Figure 1). Of the respondents, 19 (38%) were Lao Lum (the majority [68%] of Lao inhabitants belong to the Lao Lum group), and 28 (56%)were ethnic minorities; the rest were unknown.	17.9604	102.613	50	0	Child (1 - <10)	5. Sequelae Stage	No	-99	-99	No	-99	Unknown	Unknown	Unknown	Unknown	Unknown	Unknown	Unknown	Unknown	Unknown	Surgical	45 patients had undergone reconstructive surgery.	Unknown	Unknown	Unknown	Yes	No	Multiple complications	Ankylosis, complete inability to open or close the mouth;Eating difficulty before surgery;Speaking difficulty before surgery;Poor cosmetic appearance before surgery.	No	Not reported	-99	-99		Asia	Post-2010	2000+	Post-2010	Children (0-19)	Asia	Level 4
Stewart 1912	Case Report/Series	1912	UK	No	Ruchill St, Glasgow G20 9RL, United Kingdom	-99	55.8874	-4.27965	5	3	Child (1 - <10)	3. Gangrenous Stage	Yes	Yes - multiple	spirilla and fusiforrn bacilli	Yes	The disease occurred in each case as a complication of measles.	Unknown	Unknown	Unknown	Yes	No	Yes	Unknown	Unknown	Unknown	Both	free excision of the gangrenous soft parts, extraction of adjacent teeth, and the application of the actual cautery to the raw surfaces.	Unknown	Unknown	No	No	Yes	Head complications	small sloughs of bone came away at intervals for some time after treatment had been commenced.	No	Not reported	-99	-99		Europe	1900-1940	1900-1950	1900-1924	Children (0-19)	Europe	Level 4
Sud 2020	Case Report/Series	2020	Ethiopia	No	Addis Ababa	-99	8.98953	38.7629	12	0	All age groups	5. Sequelae Stage	No	No	-99	Yes	-99	Unknown	Unknown	Unknown	Unknown	Unknown	Unknown	Unknown	Unknown	Unknown	Surgical	Facial Reconstructive surgery	Unknown	Unknown	Unknown	Yes	Unknown	Head complications	facial disfigurement, trismus, eating and speech difficulties and social isolation.	No	Not reported	-99	-99		Africa	Post-2010	2000+	Post-2010	All ages	Africa	Level 4
Sund 2020	Case Report/Series	2020	Burundi	No	Kibuye Hope Hospital, 8XPH+7GV, Kibuye, Burundi	-99	NA	29.9789	1	0	Child (1 - <10)	5. Sequelae Stage	No	-99	-99	Yes	Patient was severely malnourished. Her hemoglobin on admission was 2.5g/dL.	No	Yes	No	No	No	No	Unknown	Unknown	Unknown	Surgical	Only intubation methods were discussed.	Unknown	Unknown	Unknown	Yes	Unknown	Head complications	A large left-sided facial defect.	No	Not reported	-99	-99		Africa	Post-2010	2000+	Post-2010	Children (0-19)	Africa	Level 4
Tkacz 2021	Case Report/Series	2021	UK	Unknown	Charles Cliford Dental Hospital, Community and Special Care Dentistry, 76 Wellesley Road,Broomhall, Shefeld, S10 2SZ, UK.	-99	53.3799	-1.49381	2	0	Adult (>19)	1. Acute necrotizing gingivitis	No	No	-99	Yes	Both patients have history of alcoholic dependency.	No	Unknown	No	No	No	Yes	Unknown	Unknown	Yes	Medical	Case 1: A prescription of 6%hydrogen peroxide mouthwash, 0.15%benzydamine hydrochloride spray (Difam)and a regime of 500 mg amoxicillin three times a day for five days was provided. Case 2: A three-day course of 400 mg metronidazole three times a day was prescribed. Furthermore, 0.2% chlorhexidine mouthwash was prescribed, and with additional input from the microbiology team, 500 mg amoxicillin three times a day for six weeks was recommended.	Yes	Yes	No	No	No	Not Reported	Follow up with both patients have been scheduled.	No	Not reported	-99	-99		Europe	Post-2010	2000+	Post-2010	Adult (>19)	Europe	Level 4
Traore 2021	Case Report/Series	2021	Mali	No	National Center of Odonto Stomatology (CNOS) of Bamako.	-99	12.6748	-7.9959	1	1	Adult (>19)	Multiple Stages	Yes	Yes - multiple	a polymicrobial infection.Among these bacteria, we have isolated an Escherichia coli Extended Spectrum Beta Lactamase.	Yes	The socio-economic factors of the patient did not allow her to beneficit patient from a good follow-up from sequelae of NOMA.	Unknown	Unknown	Unknown	Unknown	Unknown	No	Unknown	Yes	Unknown	Medical	Amoxicillin / clavulanic acid at a dose of 3 g / day, 113 metronidazole 1.5 g / day, paracetamol 3 g / day and treatment of parasitic diseases 114 with albendazole 400 mg / day for 3 days.	Yes	Yes	Yes	No	Yes	Head complications	A loss of substance involving the left cheek was 66 revealed on exo-oral examination. The wound was rounded, measuring 6x4 cm, and 67 resulting in an orostoma through which denudation of the mandibular bone was 68 visible	No	Not reported	-99	-99		Africa	Post-2010	2000+	Post-2010	Adult (>19)	Africa	Level 4
Venter 2022	Cross-sectional	2022	Multi-country	Yes	Conakry (Guinea), Pointe Noire (Republic of Congo), Toamasina (Madagascar), Cotonou (Benin), Douala, (Cameroon), and Dakar (Senegal).	-99	NA	NA	15	0	All age groups	5. Sequelae Stage	No	No	-99	Yes	-99	Unknown	Unknown	Unknown	Yes	Unknown	Unknown	Unknown	Unknown	Unknown	Surgical	-99	Unknown	Unknown	Unknown	Yes	No	Head complications	All patients were in Post- NOMA Sequelae stage and reconstruction was done for severe facial defects.	No	Not reported	-99	-99		Africa	Post-2010	2000+	Post-2010	All ages	Africa	Level 4
Ver-Or 2022	Cross-sectional	2022	Nigeria	Yes	-99	-99	NA	NA	7195	-99	All age groups	Multiple Stages	No	No	-99	Yes	5,723 patients (79.5%) reported not having any oral health education; 2,867 patients (39.8%) practice oral hygiene by rinsing their mouth with water and using their fingers; 1,279 patients (17.8%) rinse their mouth with just water; 1,352 patients (18.8%) use a toothbrush and toothpaste; 1,348 patients (18.8%) use a chewing stick, charcoal, or salt; and 349 patients (4.9%) reported no form of mouth cleaning. With regard to regularity or oral care,3,659 patients (50.9%) cleaned their mouth occasionally,1,338 (18.6%) cleaned their mouth once a day, and 2,198(30.5%) cleaned their mouth twice a day.	Unknown	Unknown	Yes	Unknown	Unknown	Unknown	Unknown	Yes	Unknown	Unknown	-99 change: 536 (7.4%) visited patent medicine stores, 1,364 (19.0%) vis-_x000D_ ited a hospital, and 1,333 (18.5%) sought no treatment.	Unknown	Unknown	Yes	Unknown	Unknown	Head complications	Sites of tissue lesions: The soft tissue lesions involved multiple sites. As shown in Figure 1, the right cheek and angle were affected in 1,909 patients (26.5%), the left angle in 1,052 (15.6%), and the left cheek in 1,045 (14.5%). The upper lip was involved in 784 patients (10.9%) and the lower lip in 721 (10%). A total of 5,979 (83.1%) patients were still able to open their mouth despite the lesions, whereas 1,216 (16.9%) were affected by trismus.	Yes	Both I/P	Secondary	Research targeted at determining the incidence and prevalence of noma constitutes a central feature of public health action against the disease.Reports estimate a range from 30,000 to 140,000 individuals as the annual global incidence. A few studies and reports in Nigeria have shown varied incidence and prevalence of noma in the past two decades, including the three patients in 10 years reported b Oji in Enugu, a prevalence of 6.4 per 1,000 population reported from a study in the northeast by Fieger et al., and a prevalence of 7 per 1,000 from a hospital-based study in Ibadan by Denloye et al. Bello et al. reported a prevalence rate of 8.3 to 100,000 (0.083 per 1,000 population) from their outreach in the north–central zone of the country, whereas Farley et al. documented a 3.3% prevalence rate from another study in northeastern Nigeria.		Africa	Post-2010	2000+	Post-2010	All ages	Africa	Level 4
Xu 2019	Case Report/Series	2019	China	No	Xinhua Hospital of Shanghai Jiao Tong,University in Shanghai, China.	-99	31.2746	121.518	1	0	Child (1 - <10)	2. Oedema Stage	Yes	Yes - single	Mycoplasma Pneumoniae	No	-99	No	No	Unknown	No	No	No	Unknown	Unknown	Unknown	Both	The patient was given fluid resuscitationand anti-shock therapy with vasoactive drugs, including norepinephrine (0.05 mg/kg/min, 24-h maintenance),dopamine (5 mg/kg/min, 24-h maintenance); anti-infective treatment with linezolid (10 mg/kg/min, q8) and meropenem (20 mg/kg/min, q6); plasma albumin(10 mg/kg/min),gamma globulin (22.5 g/d); and CRRT dialysis methodwas carried out. On_x000D_ January 29, 2016, the patient was transferred to a medical department to continue anti-infective management, wound care, nutritional support and other symptomatic treatment_x000D_ options. The patient was discharged with a set therapeutic regimen that comprised the following:_x000D_ multi-vitamin tablets Sig: 0.5 tablets, oral, qd; ubiquinone capsules Sig: 10 mg, oral, q12h; and ursodeoxycholic acid tablets at 50 mg, oral, tid (ubiquinone capsules and urso-_x000D_ deoxycholic acid were used to treat slight liver dysfunction).	Yes	Yes	No	Yes	Yes	Head complications	The skin and subcutaneous tissues had completely formed,and took the shape and a black colored clam-shaped shell (10 × 6 cm) attached to the right cheek.	No	Not reported	-99	-99		Asia	Post-2010	2000+	Post-2010	Children (0-19)	Asia	Level 4
Bonkoungou 2006	Cross-sectional	2006	Burkina Faso	No	Bobo Dioulasso._x000D_	-99	11.1645	-4.31491	59	-99	Children (0-19)	Multiple Stages	Yes	Yes - multiple	Bacteriological examination of samples from craters or mortified tissue showed the presence of gram negative bacilli in 74% of cases (17/23), gram positive cocci in 6 cases (26%).	Yes	The 59 children with noma come from parents with a low economic level: 49peasants (83.05%), five unemployed (8.47%), two employees (3.38%) including a night watchman and a pub manager, three students (5.08%)The children lived in families where the size varied from 2 to 35 people, on average 12persons ± 8. Children living in families of 6 to 10 people were the most many with 19 children. In 47 cases, the child lived in a couple and in the 12 other cases, the child lived with one of the spouses.Parents were illiterate in 93.6% of case. The children came from all regionsof the country, except the south. In 46 cases (46/59), the protein-energy malnutrition (PEM) had hit children, poor oral hygiene tooth was found in 45 children (45/59); 76.5% of children were not vaccinated and 25% had contracted measles. The PEM struck 46 children (46/51) of which 22 suffered from marasmus, 11 from kwashiorkor and 13 of a kwashiorkor-marastic.	Yes	Yes	Yes	Yes	Yes	Unknown	Yes	Yes	Yes	Neither	Traditional therapy was used first intent in 95% of noma cases in our study, and it was his failure that led the patients at the dispensary and then at the hospital thereby contributing to delaying treatment and promote superinfection and extension of lesions due to the products applied.	Unknown	No	Yes	No	No	Head complications	They did, however, present functional disorders, isolated or associated in a same patient: feeding difficulties in 6 patients; salivary incontinence in 3 patients; speech difficulties in 2 patients.	Yes	Both I/P	Primary	The incidence of noma averaged about seven case per year. The age group 1-5 years was the most affected.		Africa	2000-2009	2000+	2000-2009	Children (0-19)	Africa	Level 4
Ellouz 1989	Case Report/Series	1989	Tunisia	No	Charles-Nicolle Hospital	-99	36.8025	10.1612	9	-99	All age groups	Multiple Stages	No	-99	-99	Yes	Diarrhoea , Visceral Leishmaniasis, Coming from underprivileged regions	Unknown	Unknown	Unknown	Unknown	Unknown	Yes	Unknown	Yes	Unknown	Surgical	Reconstruction by 2 nasolabial flaps with excessive height allowing subsequent rhinipoiesis. Reconstruction ensured by an abdominal transfer flap followed, during a second stage, by columellar plasty by auricular graft. Repair with a nasolabial flap, Vestibuloplasty with a dermo-epidermal graftplasty of the lips with a tongue flap, Rhinopoiesis using a converse scalping flap. Bone graft and commissuro plasty. Dental extraction, Vestibuloplasty, drawing of 2 fan-shaped flaps and Webster's flap.	No	No	No	Yes	Yes	Not Reported	-99	No	Not reported	-99	-99		Africa	1941-1999	1950-2000	1975-1999	All ages	Africa	Level 4
Konan 2008	Cohort	2008	Cote d'Ivoire	No	Hospital and university center of Treichville in the departments of stomatology and maxillofacial surgery	-99	5.34757	-3.98019	62	-99	All age groups	Multiple Stages	No	-99	-99	Yes	Immunosuppression, malnutrition, post-eruptive fever, HIV, poverty,	Unknown	Yes	Unknown	Yes	Unknown	Unknown	Unknown	Yes	Unknown	Medical	Dakin Cooper stabilise. All patients received antibiotics ( Amoxicillin +Calvunalic acid associated with metronidazole)	Yes	No	No	No	No	Not Reported	-99	No	Not reported	-99	-99		Africa	2000-2009	2000+	2000-2009	All ages	Africa	Level 3
Brotherton 2017	Case Report/Series	2017	Kenya	No	PCEA Chogoria Mission Hospital, Chogoria, Kenya	Rural Kenya	-0.230413	37.6281	1	0	Adolsecent (10 - 19)	3. Gangrenous Stage	No	No	-99	Yes	BMI of 13.4; severe malnutrition	No	Yes	Yes	No	No	No	Yes	Yes	No	Both	Intravenous benzylpenicillin and metronidazole. Surgical debridement of the lesions and removal of the eschars.She returned 1 month later for a second debridement and placement of an Estlander flap.	Yes	No	No	Yes	Yes	Not Reported	-99	No	Not reported	-99	-99		Africa	Post-2010	2000+	Post-2010	Children (0-19)	Africa	Level 4
Faye 2003	Case Report/Series	2003	Mali	No	Mali	-99	17.5707	-3.9962	2	1	Adult (>19)	Multiple Stages	No	-99	-99	Yes	Diarrhoea, HIV,	Unknown	Unknown	Unknown	Yes	Unknown	Yes	Unknown	Unknown	Unknown	Medical	Treatment with Ofloxacine and Metronidazole, local treatment with povidone Iodine, local treatment with Potassium Permanganate, Ampicilline, Gentamicine, Metronidazole	Yes	Yes	No	No	No	Not applicable -death	-99	No	Not reported	-99	-99		Africa	2000-2009	2000+	2000-2009	Adult (>19)	Africa	Level 4
Hardman 1973	Case Report/Series	1973	UK	No	Royal Alexandra Hospital, RHYL. Flintshire. North Wales.	-99	53.326	-3.48092	1	0	Adult (>19)	3. Gangrenous Stage	Yes	Yes - multiple	A swab from the mouth resealed a fusospirochaetal symbiosis. Candida grew on culture.	Yes	Agranulocytosis, Rheumatoid Arthritis	No	No	Unknown	No	No	Yes	Unknown	Unknown	Unknown	Both	The patient was given in course of intramuscular benzylpenicillin 1 mega unit 6 hourly, prednisolone 60 mg daily, and, locally, proteolytic enzymes and antibiotic powder. His infected teeth were removed under local anaesthesia and a prophylaxtic antibiotic administered.	Yes	Yes	No	No	Yes	Head complications	Facial defect of upper lips	No	Not reported	-99	-99		Europe	1941-1999	1950-2000	1950-1974	Adult (>19)	Europe	Level 4
Pedro2019	Case Report/Series	2016	South Africa	No	University of the Western Cape, Tygerberg, South Africa	-99	-33.906	18.6119	1	1	Adult (>19)	5. Sequelae Stage	No	No	-99	Yes	HIV+ status, clinical jaundice, malnutrition and liver dysfunction, post-primary pulmonary TB.	Yes	Yes	Yes	Yes	Yes	Yes	Unknown	Unknown	Unknown	Medical	She was started on empiric intra-venous amoxicillin and clavulanic acid 1.2g and metronidazole 500mg 8-hourly, commenced XDR TB treatment and received supplementary magnesium-sulphate and calcium.	Yes	Yes	No	No	No	Head complications	Trismus and fibrosis was reported, loss of soft tissue of the right cheek.	No	Not reported	-99	-99		Africa	Post-2010	2000+	Post-2010	Adult (>19)	Africa	Level 4
Bouassalo 2019	Case Report/Series	2019	Togo	No	Odontostomatology Department of Dapaong Regional Hospital	-99	10.8644	0.202375	1	1	Adult (>19)	3. Gangrenous Stage	No	-99	-99	Yes	Chronic lymphocytic leukemia	Yes	No	No	No	No	Yes	No	No	No	Medical	Therapeutic management of the patient involved local care of the cheek wound, antibiotic treatment (ceftriaxone +metronidazole), analgesic treatment (tramadol + paracetamol), parenteral rehydration, setup of a nasogastric feeding tube, and isogroup isorhesus red blood cell transfusion. Specific CLL management was performed via monochemotherapy with chloraminophen.	Yes	Yes	No	No	No	Head complications	Facial defect, orostoma and a mandibular bone sequestration	Yes	Both I/P	Secondary	The global annual incidence of noma is estimated at 140,000 cases and the prevalence at 770,000 cases.		Africa	Post-2010	2000+	Post-2010	Adult (>19)	Africa	Level 4
Weinstein 1974	Case Report/Series	1974	USA	No	Loyola university medical center	-99	41.8617	-87.8342	1	1	Adult (>19)	2. Oedema Stage	Yes	Yes - multiple	Alpha Streptococci, Proteus Mirabilus, Neisseria Cattarhalis	Yes	acute myelogenous leukemia, Pyelonephritis, recurrent UTI	Yes	No	No	Yes	No	Yes	Unknown	Unknown	Unknown	Medical	Intravenous cephalothin was increased to 2 grams every 6 hours. Rinsing with potassium permanganate solution 1 :1000 every 2 hours was initiated. The lesions were also painted with methylene blue twice a day.	Yes	Yes	No	No	No	Not applicable -death	-99	No	Not reported	-99	-99		The Americas	1941-1999	1950-2000	1950-1974	Adult (>19)	The Americas	Level 4
Hartmann 2006	Case Report/Series	2006	Nigeria	No	Noma Children Hospital in Sokoto, Nigeria	-99	13.0062	5.24756	3	0	All age groups	5. Sequelae Stage	No	No	-99	No	-99	Unknown	Unknown	Unknown	Unknown	Unknown	Unknown	Unknown	Unknown	Unknown	Surgical	Pedicled supraclavicular flap in noma reconstructive surgery	Unknown	Unknown	Unknown	Yes	Unknown	Head complications	Facial defect and scarring, trismus	Yes	Incidence	Secondary	The disease has an estimated global yearly incidence of 25 600–140 000 cases and a mortality rate of approximately 90%.		Africa	2000-2009	2000+	2000-2009	All ages	Africa	Level 4
Rüegg 2016	Case Report/Series	2016	Switzerland	Yes	Division of Plastic, Reconstructive and Esthetic Surgery, Geneva University Hospitals	Patients were mainly children with noma sequelae and originating from different African countries (Benin, Burkina Faso, Madagascar,Mauritania, Niger, and Senegal) referred to our hospital by different Swiss humanitarian nongovernmental organizations	46.1935	6.14904	49	0	All age groups	Multiple Stages	No	No	-99	No	-99	Unknown	Unknown	Unknown	Unknown	Unknown	Unknown	Unknown	Unknown	Unknown	Surgical	Facial bone reconstructions using a PVCF	Unknown	Unknown	Unknown	Yes	Unknown	Head complications	Soft tissue defects and bone defects, hence facial reconstructive surgery was performed	No	Not reported	-99	-99		Europe	Post-2010	2000+	Post-2010	All ages	Europe	Level 4
Umeizudike 2011	Case Report/Series	2011	Nigeria	No	Lagos University Teaching Hospital, Lagos, Nigeria	-99	6.51792	3.35377	1	0	Adult (>19)	1. Acute necrotizing gingivitis	Yes	No	-99	Yes	HIV positive, High Viral count, heavy smoker, Herpes Zoster infection	Yes	Unknown	Yes	Yes	No	Yes	No	No	Yes	Both	The NUP lesion was thoroughly debrided under local anesthesia and irrigated using 0.2% chlorhexidine gluconate mouth rinse.Sequestrectomy was performed and a therapeutic regimen was commenced, consisting of systemic metronidazole 400 mg every 8 h, erythromycin 500 mg every 6 h for 7 days, and local rinses with 0.2% chlorhexidine.	Yes	Yes	No	No	Yes	Not Reported	-99	No	Not reported	-99	-99		Africa	Post-2010	2000+	Post-2010	Adult (>19)	Africa	Level 4
Sangani 2013	Case Report/Series	2013	UK	No	Glasgow University, Glasgow, UK	-99	55.8726	-4.2909	4	0	Adolsecent (10 - 19)	1. Acute necrotizing gingivitis	No	No	-99	Yes	Smoker, Poor oral hygiene	No	No	Yes	No	No	No	No	No	Yes	Both	Case 1: Treatment involved oral hygiene instruction, debridement of areas affected, and a prescription of metronidazole 200 mg, three times daily for 3 days with a chlorhexidine mouthwash to be used twice a day for 7 days. Case 2: Treatment involved a conservative approach with local debridement and a prescription of chlorhexidine mouthwash to be used twice a day for 7 days. Case 3: Treatment of marginal gingivitis was conservative and involved debridement and chlorhexidine mouthwash for one week. Case 4: The treatment was local debridement (Figure 4), oral hygiene instruction,chlorhexidine mouthwash and a prescription of metronidazole.	Yes	Yes	No	No	Yes	Not Reported	-99	No	Not reported	-99	-99		Europe	Post-2010	2000+	Post-2010	Children (0-19)	Europe	Level 4
Siddiqui 2020	Interventional	2020	Pakistan	No	Karachi, Karachi City, Sindh, Pakistan	-99	24.9894	67.2151	26	0	Adult (>19)	1. Acute necrotizing gingivitis	Yes	Yes - multiple	T. microdentium , F. nucleatum, P. intermedia	Yes	Smoker, Poor Oral hygiene, Malnutrition	No	Yes	Yes	No	No	No	No	No	Yes	Medical	Patients were instructed to use equal mixture of hydrogen peroxide and warm water every 3 h and/or twice daily use of 0.12%chlorhexidine gluconate (Perio-AID®, Saudi Arabia) with metronidazole tablets 500 mg (Flagyl®, Saudi Arabia) thrice daily for 5 days. sulcus. After 5 days, patients were instructed to discontinue the metronidazole tablets and hydrogen peroxide rinses and continue with the chlorhexidine rinses. Scaling was also performed.	Yes	Yes	No	No	Yes	Not Reported	-99	No	Not reported	-99	-99		Asia	Post-2010	2000+	Post-2010	Adult (>19)	Asia	Level 2
Magan-Fernandez 2015	Case Report/Series	2015	Spain	No	Granada, Spain	-99	37.1937	-3.59672	2	0	Adult (>19)	1. Acute necrotizing gingivitis	Yes	Yes - multiple	Wide variety of spirochetes and fusobacteria	Yes	Stress/alcohol/tobacco/little rest	No	No	No	No	No	No	No	No	Yes	Medical	3% hydrogen peroxide was gently applied to the lesions using sterile swabs, for debridement of the necrotic areas. Both patients were prescribed oral 875/125 mg amoxicillin/clavulanic acid and 600 mg ibuprofen every 8 hours and oral rinses with 0.2% chlorhexidine every 12 hours.	Yes	Yes	No	No	No	Not Reported	-99	No	Not reported	-99	-99		Europe	Post-2010	2000+	Post-2010	Adult (>19)	Europe	Level 4
Chaubal 2017	Case Report/Series	2017	India	No	D.Y. Patil University School of Dentistry, Nerul,Navi Mumbai,aharashtra	-99	19.0451	73.0251	1	0	Adult (>19)	1. Acute necrotizing gingivitis	No	-99	-99	Yes	The patient was systemically healthy, but a heavy smoker for 3 years (15 cigarettes per day) and also under heavy stress due to family problems.	No	Yes	No	No	No	No	Yes	Yes	Yes	Both	Treatment consisted of removal of the pseudomembrane and the necrotic part of gingiva under local anesthesia, with the patient advised to take adequate rest and proper diet. He was prescribed amoxicillin 500 mg and paracetamol 325 mg every 6 hours for 5 days, and local application of metronidazole gel 3 times a day for 5 days. For maintenance of oral hygiene, the patient was advised to rinse his oral cavity with 3% hydrogen peroxide and sterile warm saline (1:1) 4 times a day, along with 0.12% chlorhexidine mouthrinse for 7 days.	Yes	Yes	No	No	Yes	Not Reported	-99	No	Not reported	-99	-99		Asia	Post-2010	2000+	Post-2010	Adult (>19)	Asia	Level 4
Malek 2017	Case Report/Series	2017	Morocco	No	Faculty of Dentistry,University of Hassan II Morocco,	-99	33.5733	-7.62094	1	0	Adult (>19)	1. Acute necrotizing gingivitis	No	-99	-99	Yes	He had a poor plaque control; stressful job; under a severe diet and malnourished.	No	Yes	Yes	No	No	No	Yes	No	Yes	Both	A 10 volumes diluted hydrogen peroxide was gently applied to the necrotic pseudomembranous lesions using sterile swabs in conjunction with suitable ultrasonic supragingival debridement. The patient was prescribed oral antibiotic (250 mg metronidazole every 8 h for 7 days)and oral mouth rinse (0.12% chlorhexidine twice daily for 10 days). gingivectomy was done in the right maxillary canine 23.	Yes	Yes	No	No	Yes	Not Reported	-99	No	Not reported	-99	-99		Africa	Post-2010	2000+	Post-2010	Adult (>19)	Africa	Level 4
Murrell 2010	Case Report/Series	2010	USA	No	Department of Otolaryngology–Head and Neck Surgery, Naval Hospital, 555191, Camp Pendleton	-99	33.2228	-117.389	1	0	Adult (>19)	1. Acute necrotizing gingivitis	No	-99	-99	Yes	Flu like symptoms	No	No	No	No	No	Yes	No	No	No	Medical	The patient was treated with a 10-day course of oral clindamycin, Motrin (McNeil-PPC, Fort Washington, PA) for pain, oral rinses with chlorhexidine.	Yes	Yes	No	No	No	Not Reported	-99	No	Not reported	-99	-99		The Americas	Post-2010	2000+	Post-2010	Adult (>19)	The Americas	Level 4
Feller 2012	Case Report/Series	2012	South Africa	No	Department of Periodontology and Oral Medicine, University of Limpopo, Pretoria, South Africa.	-99	-25.6159	28.0207	1	0	Adult (>19)	1. Acute necrotizing gingivitis	No	-99	-99	Yes	HIV positive, High Viral count, previous infections with CMV, HSV-1, and HSV-2.	Yes	No	Yes	Yes	No	Yes	Unknown	Unknown	Unknown	Both	The patient received amoxicillin 500 mg and metronidazole 400 mg three times a day for 5 days and chlorhexidine 0.2% mouthwash twice a day for the treatment of his necrotizing gingivitis. HAART therapy. His teeth were scaled and polished to prevent recurrence of his necrotizing periodontal disease.	Yes	Yes	No	No	Yes	Not Reported	-99	No	Not reported	-99	-99		Africa	Post-2010	2000+	Post-2010	Adult (>19)	Africa	Level 4
Fetterolf 2015	Case Report/Series	2015	USA	No	Madigan Army Medical Center, Department of Emergency Medicine, Tacoma, Washington	-99	47.1095	-122.552	1	0	Adult (>19)	1. Acute necrotizing gingivitis	No	-99	-99	Yes	Intravenous drug use, human immunodeficiency virus infection, and hepatitis C.	Unknown	Yes	Yes	Yes	No	Yes	Unknown	Unknown	Yes	Both	Intravenous vancomycin, piperacillin/tazobactam, and fluconazole were initiated. Oral-maxillofacial surgery was consulted and performed debridement. Continued intravenous antibiotics and chlorhexidine rinses were recommended.	Yes	Yes	No	No	Yes	Not Reported	-99	No	Not reported	-99	-99		The Americas	Post-2010	2000+	Post-2010	Adult (>19)	The Americas	Level 4
Hu 2015	Case Report/Series	2015	USA	No	Department of GME, Rush University Medical Center, Chicago, Illinois, USA	-99	41.8748	-87.6688	1	0	Adult (>19)	1. Acute necrotizing gingivitis	Yes	Yes - multiple	?lpha haemolytic streptococci, Micrococcus species, Neisseria species, Prevotella and Porphyromonas Species	Yes	Chemotherapy regimen consisted of the standard 12 weeks of cisplatin, doxorubicin and high-dose methotrexate,followed by surgical resection of the tumour causing Immunosuppression,	Yes	Unknown	Yes	No	No	Yes	No	No	No	Both	Empiric antibiotics on admission were metronidazole, gentamicin, clindamycin and piperacillin/tazobactam, which were changed to ampicillin/sulbactam, metronidazole and chlorhexidine oral rinse on day one of hospitalisation. The patient underwent urgent gingival debridement by the oromaxillofacial surgery team, where the necrotic tissue was widely excised. He was discharged home on oral amoxicillin/clavulanate, metronidazole,fluconazole and chlorhexidine oral rinse.	Yes	Yes	No	No	Yes	Not Reported	-99	No	Not reported	-99	-99		The Americas	Post-2010	2000+	Post-2010	Adult (>19)	The Americas	Level 4
Kato 2017	Case Report/Series	2017	Japan	No	Tokyo Metropolitan Komagome Hospital, Japan	-99	35.7301	139.756	1	0	Adult (>19)	1. Acute necrotizing gingivitis	Yes	Yes - multiple	numerous spiral bacteria, Gram staining of a specimen collected from the tongue swab showed numerous spiral bacteria, presumably representing spirochetes, supporting the_x000D_ diagnosis of ANUG. Intravenous clindamycin was initiated for fusiform spirochetes	Yes	HIV positive, CMV and Chlamydia infection history. He had smoked cigarettes at 1 pack/day for 28 years. a low-calorie diet and had thereby lost 10 kg.	Yes	Yes	No	Yes	No	Yes	Unknown	Unknown	Yes	Medical	Intravenous clindamycin was initiated for fusiform spirochetes, in addition to the fluconazole. Intravenous fentanyl was administered to control the severe oral pain.	Yes	Yes	No	No	No	Not Reported	-99	No	Not reported	-99	-99		Asia	Post-2010	2000+	Post-2010	Adult (>19)	Asia	Level 4
Özberk 2018	Case Report/Series	2018	Turkey	No	Faculty of Dentistry, Gaziantep University, Gaziantep, Turkey	-99	37.043	37.3222	1	0	Adult (>19)	1. Acute necrotizing gingivitis	No	No	-99	Yes	Heavy-smoker, poor oral hygiene.	No	No	Yes	No	No	No	No	No	Yes	Both	We removed the pseudomembrane with a hydrogen peroxide cotton roll. The patient received 500 mg amoxicillin and 400 mg metronidazole 3 times a day for 5 days, and chlorhexidine 0.2% mouthwash twice a day. After 5 weeks, we performed a gingivectomy procedure.	Yes	Yes	No	No	Yes	Not Reported	-99	No	Not reported	-99	-99		Europe	Post-2010	2000+	Post-2010	Adult (>19)	Europe	Level 4
Martos 2019	Case Report/Series	2019	Brazil	No	Department of Semiology and Clinics, School of Dentistry, Federal University of Pelotas (UFPEL), Pelotas, Brazil.	-99	-31.7812	-52.3229	1	0	Adolsecent (10 - 19)	1. Acute necrotizing gingivitis	No	No	-99	Yes	severe stress as well as psychological pressure	No	No	Yes	No	No	No	Yes	No	Yes	Medical	removal of the supragingival plaque, aided by topical anesthetics; to rinse with a 0.12% chlorhexidine gluconate mouthwash twice a day for 30 days. 7 days later, supragingival scaling was performed	No	Yes	No	No	No	Not Reported	-99	No	Not reported	-99	-99		The Americas	Post-2010	2000+	Post-2010	Children (0-19)	The Americas	Level 4
Maccarrone 2019	Case Report/Series	2019	Italy	No	Otolaryngology–Head and Neck Surgery Department, Azienda Ospedaliera-Universitaria Policlinico di Modena, Viadel Pozzo 71, Modena, 41100, Italy.	-99	44.6356	10.9426	1	0	Adult (>19)	1. Acute necrotizing gingivitis	No	No	-99	Yes	monolateral acute necrotizing tonsillitis	No	No	Yes	No	No	Yes	No	No	No	Medical	The patient was treated with clarithromycin, which has been shown to have good distribution to inflamed gingiva.The patient was also exhorted to improve oral hygiene through more frequent and careful brushing and the use of chlorhexidine mouthwash. At the follow-up, after 10 days, the patient was totally healed.	Yes	Yes	Unknown	Unknown	Unknown	Not Reported	-99	No	Not reported	-99	-99		Europe	Post-2010	2000+	Post-2010	Adult (>19)	Europe	Level 4
Dinh 2019	Case Report/Series	2019	Vietnam	No	VNCB Friendship Hospital, Hanoi, Vietnam	-99	21.0249	105.851	1	0	Adult (>19)	5. Sequelae Stage	No	No	-99	No	Non reported	Unknown	Unknown	Unknown	Unknown	Unknown	Unknown	Unknown	Unknown	Unknown	Both	Mucogingival flap raised, fibular flap, zygomatic arch, lower limb of arch was exposed and implant was placed. antibiotics and analgesics were used.	Yes	Yes	No	Yes	Unknown	Head complications	Severe Maxillary Noma defect	No	Not reported	-99	-99		Asia	Post-2010	2000+	Post-2010	Adult (>19)	Asia	Level 4

### Sheet: Risk of bias
study	design	risk_of_bias_level
Adekeye 1983	Cohort	Level 4
Adekeye 1986	Cohort	Level 4
Adeniyi 2019	Cohort	Level 4
Adolph 1996	Cohort	Level 4
Balaka 2005	Cohort	Level 4
Balaka 2006	Cohort	Level 3
Baratti-Mayer 2013	Cohort	Level 4
Bouman 2010	Cohort	Level 4
Bourgeois 1999	Cohort	Level 4
Braimah 2018	Cohort	Level 4
Chidzonga 2008a	Cohort	Level 4
Clow 1941	Cohort	Level 4
Clow 1943	Cohort	Level 3
Coupe 2013	Cohort	Level 4
Diombana 1998	Cohort	Level 4
Foussadier 2004	Cohort	Level 4
Giessler 2002	Cohort	Level 4
Giessler 2004	Cohort	Level 3
Giessler 2005	Cohort	Level 4
Giessler 2007	Cohort	Level 4
Jeliffe 1952	Cohort	Level 4
Konsem 2014	Cohort	Level 4
Malberger 1967	Cohort	Level 4
Marck 2010	Cohort	Level 3
Millogo 2012	Cohort	Level 4
Nath 1998a	Cohort	Level 4
Obiechina 2000	Cohort	Level 4
Oginni 1999	Cohort	Level 4
Oluwasanmi 1976	Cohort	Level 4
Philllips 2005	Cohort	Level 3
Pittet 2001	Cohort	Level 3
Ruegg 2018	Cohort	Level 3
Shaye 2018	Cohort	Level 4
Shaye 2019	Cohort	Level 4
Simon 2015	Cohort	Level 4
Srour 2008	Cohort	Level 4
Tall 2001	Cohort	Level 3
Jimenez 1975	Cohort	Level 4
Konan 2008	Cohort	Level 3
Lazarus 1997	Cohort	Level 4
Obi 1979	Cohort	Level 4
Osuji 1990	Cohort	Level 4
Phan Dinh 1962	Cohort	Level 3
Zee 1937	Cohort	Level 4
Reynaud 1965	Cohort	Level 3
Eckstein 1940	Cohort	Level 4
Honeyman 2020	Cohort	Level 3
Mujtaba 2022	Cohort	Level 4
Owobu 2022	Cohort	Level 4
Rajaleelan 2021	Cohort	Level 3
Rickart 2020b	Cohort	Level 4
Konan 2008	Cohort	Level 3
Saleh 2020	Cohort	Level 3
Baratti-Mayer 2017	Cross-sectional	Level 3
Baratti-Mayer 2004	Cross-sectional	Level 4
Bolivar 2012	Cross-sectional	Level 3
Bisseling 2010	Cross-sectional	Level 4
Enwonwu 1972	Cross-sectional	Level 3
Denloye 2003	Cross-sectional	Level 4
Falkler Jr 1999	Cross-sectional	Level 4
Fan 1934	Cross-sectional	Level 4
Fieger 2003	Cross-sectional	Level 4
Baratti-Mayer 2015	Cross-sectional	Level 4
Huyghe 2013	Cross-sectional	Level 3
Idigbe 1999	Cross-sectional	Level 4
Lagundoye 1975	Cross-sectional	Level 4
Olsen 2009	Cross-sectional	Level 4
Paster 2002	Cross-sectional	Level 4
Sheiham 1966	Cross-sectional	Level 4
Enwonwu 1999	Cross-sectional	Level 4
Whiteson 2014	Cross-sectional	Level 4
Ouoba 2005	Cross-sectional	Level 4
Adeola 2004	Cross-sectional	Level 4
Bala 2022	Cross-sectional	Level 4
Bello 2019	Cross-sectional	Level 4
Farley 2020a	Cross-sectional	Level 4
Gebretsadik 2022a	Cross-sectional	Level 4
Isah 2021	Cross-sectional	Level 4
Lopez 2002	Cross-sectional	Level 4
Venter 2022	Cross-sectional	Level 4
Ver-Or 2022	Cross-sectional	Level 4
Bonkoungou 2006	Cross-sectional	Level 4
Siddiqui 2020	Interventional (RCT or non-randomised clinical study)	Level 2
Chung 1949	Interventional (RCT or non-randomised clinical study)	Level 4
Marck 2000	Interventional (RCT or non-randomised clinical study)	Level 3
Kuhnel 2003	Interventional (RCT or non-randomised clinical study)	Level 3
Marck 1998	Interventional (RCT or non-randomised clinical study)	Level 3
Huijing 2011	Interventional (RCT or non-randomised clinical study)	Level 3
Ndiaye 1999	Other	Level 4
Falkler 1999	Other	Level 3
Gayet-Ageron 2011	Other	Level 4
Farley 2018	Other	Level 4
Braun 2020	Other	Level 4
Farley 2019	Other	Level 4
Francois 2015	Other	Level 4
Enwonwu 2005	Other	Level 4
Barrera 2012	Case Report/Series	Level 4
Reynayd 1950	Case Report/Series	Level 4
Mackay 1949	Case Report/Series	Level 4
Cribier 2008	Case Report/Series	Level 4
Peri 1978	Case Report/Series	Level 4
Vaillant 1967	Case Report/Series	Level 4
Vaillant 1970	Case Report/Series	Level 4
Lebon 1958	Case Report/Series	Level 4
Lagrot 1961	Case Report/Series	Level 4
Vinzenz 2009	Case Report/Series	Level 4
Ghosh 1947	Case Report/Series	Level 4
Mukerji 1927	Case Report/Series	Level 4
Farina 1955	Case Report/Series	Level 4
Aguiar 2003	Case Report/Series	Level 4
Ki-Zerbo 2001	Case Report/Series	Level 4
Konsem 2014b	Case Report/Series	Level 4
Hefferman 1923	Case Report/Series	Level 4
Gollogly 2007	Case Report/Series	Level 4
Weledji 2015	Case Report/Series	Level 4
Sirol 1972	Case Report/Series	Level 4
Li 2015	Case Report/Series	Level 4
Lu 2010	Case Report/Series	Level 4
Jin 2010	Case Report/Series	Level 4
Burkwall 1942	Case Report/Series	Level 4
Lubala 2012	Case Report/Series	Level 4
Van Nitsen 1922	Case Report/Series	Level 4
Burrows 1851	Case Report/Series	Level 4
Hatcher 2017	Case Report/Series	Level 4
Buchanan 2006	Case Report/Series	Level 4
Anonymous 1887	Case Report/Series	Level 4
Nash 1991	Case Report/Series	Level 4
Deformity from 1857	Case Report/Series	Level 4
Milbourne 1896	Case Report/Series	Level 4
Gray 1856	Case Report/Series	Level 4
Barker 1852	Case Report/Series	Level 4
Barlow 1843	Case Report/Series	Level 4
Cressy 1901	Case Report/Series	Level 4
Duncan 1852	Case Report/Series	Level 4
Yates 1889	Case Report/Series	Level 4
Fleming 1893	Case Report/Series	Level 4
Kingsford 1891	Case Report/Series	Level 4
Laslett 1902	Case Report/Series	Level 4
Sansom 1878	Case Report/Series	Level 4
O'Donaghue 1931	Case Report/Series	Level 4
Dunn 1843	Case Report/Series	Level 4
Hunt 1843	Case Report/Series	Level 4
Coward 1839	Case Report/Series	Level 4
Ritchie 1872	Case Report/Series	Level 4
Cousins 1893	Case Report/Series	Level 4
Anonymous 1852	Case Report/Series	Level 4
Levison 1851	Case Report/Series	Level 4
Gould 1872	Case Report/Series	Level 4
Murray 1889	Case Report/Series	Level 4
Vaizey 1946	Case Report/Series	Level 4
Dijkstra 1986	Case Report/Series	Level 4
Hebting 2016	Case Report/Series	Level 4
Catros 2014	Case Report/Series	Level 4
Ginisty 1996	Case Report/Series	Level 4
Cocquempot 2014	Case Report/Series	Level 4
Reynaud 1978	Case Report/Series	Level 4
Kaba 2002	Case Report/Series	Level 4
Giessler 2011	Case Report/Series	Level 4
Ampofo 1950	Case Report/Series	Level 4
Bah 2009	Case Report/Series	Level 4
Madsen 2017	Case Report/Series	Level 4
Uri 1947	Case Report/Series	Level 4
Kumar 1998	Case Report/Series	Level 4
Eipe 2005	Case Report/Series	Level 4
Jayasankar 2004	Case Report/Series	Level 4
Agrawal 2001	Case Report/Series	Level 4
Madabhavi 2018	Case Report/Series	Level 4
Zawar 2018	Case Report/Series	Level 4
Ghorui 2018	Case Report/Series	Level 4
Bagewadi 2017	Case Report/Series	Level 4
Arvind 2010	Case Report/Series	Level 4
Lathigara 1935	Case Report/Series	Level 4
O'Gorman 1882	Case Report/Series	Level 4
Majumder 1938	Case Report/Series	Level 4
Sen Gupta 1945	Case Report/Series	Level 4
Mehrotra 1966	Case Report/Series	Level 4
Auluck 2005	Case Report/Series	Level 4
Behanan 2004	Case Report/Series	Level 4
Vaidya 2006	Case Report/Series	Level 4
Mishra 1986	Case Report/Series	Level 4
Dhanrajani 2014	Case Report/Series	Level 4
Vaidyanathan 2005	Case Report/Series	Level 4
Oberoi 1985	Case Report/Series	Level 4
Gupta 2018	Case Report/Series	Level 4
Singh 2016	Case Report/Series	Level 4
Biswal 1992	Case Report/Series	Level 4
Ghose 1937	Case Report/Series	Level 4
Vikram 1981	Case Report/Series	Level 4
Jain 1985	Case Report/Series	Level 4
Mehta 1946	Case Report/Series	Level 4
Mandgunjaja 2002	Case Report/Series	Level 4
Bewley 1894	Case Report/Series	Level 4
Katz 1987	Case Report/Series	Level 4
Elazary 2004	Case Report/Series	Level 4
Baruchin 1993	Case Report/Series	Level 4
Chiandussi 2009	Case Report/Series	Level 4
Del Bene 1999	Case Report/Series	Level 4
Lembo 2011	Case Report/Series	Level 4
Toure 1991	Case Report/Series	Level 4
Brady-West 1998	Case Report/Series	Level 4
Kikuchi 1989	Case Report/Series	Level 4
Kaimenyi 1994	Case Report/Series	Level 4
Koech 2010	Case Report/Series	Level 4
Nthumba 2009	Case Report/Series	Level 4
Adamsray 1992	Case Report/Series	Level 4
Adedoja 2002	Case Report/Series	Level 4
Tonna 2010	Case Report/Series	Level 4
Bouillat 1940	Case Report/Series	Level 4
Faye 2003	Case Report/Series	Level 4
Griffin 1983	Case Report/Series	Level 4
Artis 1990	Case Report/Series	Level 4
Kobus 2003	Case Report/Series	Level 4
Malden 1985	Case Report/Series	Level 4
Mamadou 2002	Case Report/Series	Level 4
Holle 2009	Case Report/Series	Level 4
Layman 1983	Case Report/Series	Level 4
Bello 2012	Case Report/Series	Level 4
Olasoji 2002	Case Report/Series	Level 4
Bello 2012	Case Report/Series	Level 4
Barthelemy 2002	Case Report/Series	Level 4
Smith 1926	Case Report/Series	Level 4
Oji 2002	Case Report/Series	Level 4
Heitland 2005	Case Report/Series	Level 4
Adeola 2009	Case Report/Series	Level 4
Enwonwu 2006	Case Report/Series	Level 4
Hartman 2010	Case Report/Series	Level 4
Nwoku 1980	Case Report/Series	Level 4
Ibeziako 2003	Case Report/Series	Level 4
Braimah 2018	Case Report/Series	Level 4
Durrani 1973	Case Report/Series	Level 4
Palma-Perez 1984	Case Report/Series	Level 4
Valadas 1998	Case Report/Series	Level 4
Bendl 1983	Case Report/Series	Level 4
Stassen 1989	Case Report/Series	Level 4
Stewart 1868	Case Report/Series	Level 4
Elder 1893	Case Report/Series	Level 4
Donald 1892	Case Report/Series	Level 4
Keiller 1862	Case Report/Series	Level 4
Cantaloube 1990	Case Report/Series	Level 4
Diop 1980	Case Report/Series	Level 4
Diop 1972	Case Report/Series	Level 4
Lourmet 1969	Case Report/Series	Level 4
Lacour 1968	Case Report/Series	Level 4
Diop 1976	Case Report/Series	Level 4
Woon 2010	Case Report/Series	Level 4
Daya 2019	Case Report/Series	Level 4
Daya 2009	Case Report/Series	Level 4
Sykes 2000	Case Report/Series	Level 4
van Niekerk 2014	Case Report/Series	Level 4
Rowe 2004	Case Report/Series	Level 4
Naidoo 2000	Case Report/Series	Level 4
Sykes 2004	Case Report/Series	Level 4
Masipa 2013	Case Report/Series	Level 4
Lee Y.J 2017	Case Report/Series	Level 4
Noever 2000	Case Report/Series	Level 4
Pittet 2006	Case Report/Series	Level 4
Tassonyi 1990	Case Report/Series	Level 4
Montandon 1991	Case Report/Series	Level 4
Pittet 1998	Case Report/Series	Level 4
Tang Chen 1991	Case Report/Series	Level 4
Le,Bourhis 1927	Case Report/Series	Level 4
Dutasta 1987	Case Report/Series	Level 4
Ellouz 1989	Case Report/Series	Level 4
Borcbakan 1952	Case Report/Series	Level 4
Yuca 2004	Case Report/Series	Level 4
Tungotyo 2017	Case Report/Series	Level 4
Casanas 2009	Case Report/Series	Level 4
Royle 1967	Case Report/Series	Level 4
White 1968	Case Report/Series	Level 4
Barrios 1995	Case Report/Series	Level 4
Fatahzadeh 2018	Case Report/Series	Level 4
Akula 1989	Case Report/Series	Level 4
Ruben 1964	Case Report/Series	Level 4
Deeb 1999	Case Report/Series	Level 4
King 1911	Case Report/Series	Level 4
Linenberg 1961	Case Report/Series	Level 4
Maley 2015	Case Report/Series	Level 4
D'Agostino 1951	Case Report/Series	Level 4
Brown 1933	Case Report/Series	Level 4
Palmer 1928	Case Report/Series	Level 4
Shaw 1896	Case Report/Series	Level 4
Tauber 1936	Case Report/Series	Level 4
Asbell 1939	Case Report/Series	Level 4
Muzyka 1994	Case Report/Series	Level 4
Lieberman 1987	Case Report/Series	Level 4
Stark 1956	Case Report/Series	Level 4
Wells 1988	Case Report/Series	Level 4
Guillozet 1981	Case Report/Series	Level 4
Usher 1931	Case Report/Series	Level 4
McCurdy 1907	Case Report/Series	Level 4
Lerman 1977	Case Report/Series	Level 4
Ingals 1872	Case Report/Series	Level 4
Verhoeff 1901	Case Report/Series	Level 4
Kittredge 1872	Case Report/Series	Level 4
Horsley 1922	Case Report/Series	Level 4
Rotbart 1986	Case Report/Series	Level 4
Hitzelberger 1940	Case Report/Series	Level 4
Diamond 1935	Case Report/Series	Level 4
Dean 1997	Case Report/Series	Level 4
Black 1973	Case Report/Series	Level 4
Pons 1925	Case Report/Series	Level 4
Fackler 1971	Case Report/Series	Level 4
Evans 2001	Case Report/Series	Level 4
Nath 1998b	Case Report/Series	Level 4
Hill 1978	Case Report/Series	Level 4
Chidzonga 2008b	Case Report/Series	Level 4
Chidzonga 1996	Case Report/Series	Level 4
Anonymous 1893	Case Report/Series	Level 4
Diop 1971	Case Report/Series	Level 4
Anonymous 1848	Case Report/Series	Level 4
Anonymous 1870	Case Report/Series	Level 4
Carayon 1965	Case Report/Series	Level 4
Case of Cancrum oris 1841	Case Report/Series	Level 4
Anonymous 1853	Case Report/Series	Level 4
Baniulyte 2019	Case Report/Series	Level 4
Bertrand 2019	Case Report/Series	Level 4
Bouaoud 2021	Case Report/Series	Level 4
Ding 2020	Case Report/Series	Level 4
Duke 1881	Case Report/Series	Level 4
Emersic 2021	Case Report/Series	Level 4
Farley 2020b	Case Report/Series	Level 4
Grozdeva 2020	Case Report/Series	Level 4
Hicken 1935a	Case Report/Series	Level 4
Holle 2020	Case Report/Series	Level 4
Kovacic 2021	Case Report/Series	Level 4
Lamichhane 2020	Case Report/Series	Level 4
Madabhavi 2019	Case Report/Series	Level 4
Mascitti 2019	Case Report/Series	Level 4
McDonald 1891	Case Report/Series	Level 4
Mishra 2020	Case Report/Series	Level 4
Moore 1912	Case Report/Series	Level 4
O'Brien 2019	Case Report/Series	Level 4
Park 2022	Case Report/Series	Level 4
Park 2018	Case Report/Series	Level 4
Putri 2021	Case Report/Series	Level 4
Rickart 2020a	Case Report/Series	Level 4
Srour 2022	Case Report/Series	Level 4
Stewart 1912	Case Report/Series	Level 4
Sud 2020	Case Report/Series	Level 4
Sund 2020	Case Report/Series	Level 4
Tkacz 2021	Case Report/Series	Level 4
Traore 2021	Case Report/Series	Level 4
Xu 2019	Case Report/Series	Level 4
Ellouz 1989	Case Report/Series	Level 4
Brotherton 2017	Case Report/Series	Level 4
Faye 2003	Case Report/Series	Level 4
Hardman 1973	Case Report/Series	Level 4
Pedro2019	Case Report/Series	Level 4
Bouassalo 2019	Case Report/Series	Level 4
Weinstein 1974	Case Report/Series	Level 4
Hartmann 2006	Case Report/Series	Level 4
Rüegg 2016	Case Report/Series	Level 4
Umeizudike 2011	Case Report/Series	Level 4
Sangani 2013	Case Report/Series	Level 4
Magan-Fernandez 2015	Case Report/Series	Level 4
Chaubal 2017	Case Report/Series	Level 4
Malek 2017	Case Report/Series	Level 4
Murrell 2010	Case Report/Series	Level 4
Feller 2012	Case Report/Series	Level 4
Fetterolf 2015	Case Report/Series	Level 4
Hu 2015	Case Report/Series	Level 4
Kato 2017	Case Report/Series	Level 4
Özberk 2018	Case Report/Series	Level 4
Martos 2019	Case Report/Series	Level 4
Maccarrone 2019	Case Report/Series	Level 4
Dinh 2019	Case Report/Series	Level 4

### Sheet: Variable Dictionary
Data Extraction Variable Dictionary
Noma Stage
Noma stage	Definition
1.Acute necrotizing gingivitis	Spontaneous bleeding gum, onset of painful ulceration of the gums; ulceration involving one or more interdental papillae, fetid breath or halitosis, excessive salivation.
2. Oedema Stage	Rapid extension of the gingival ulceration and the mucosal tissue, fetid breath or halitosis, facial swelling or oedema, painful cheek, high fever, excessive salivation, mouth soreness, difficulty eating, anorexia, lymphadenopathy
3.Gangrenous Stage	Extensive destruction of intraoral soft and hard tissue; lesion with a well demarcated perimeter surrounding a blackened necrotic centre, separation of the slough, leaving a hole in the face, often around the cheeks or lips; difficulty eating; rapid perforation of the cheek; exposition of the teeth and denuded bones, progressive drying of the facial gangrene; anorexia; apathy.
4. Scarring Stage	Trismus may occur, depending on the location of the lesions, sequestration of teeth and exposure of bones and beginning of scarring.
5. Sequelae Stage	The child is disfigured. Trismus may occur, depending on the location of the lesions; there is teeth loss, feeding difficulties, speech problems, salivary leak, teeth displacement, dental anarchy, fusion of maxilla and mandible bones, nasal regurgitation.
Multiple Stages	Studies were identified as belonging to multiple stages if patients clearly defined or reported to progress from one stage to another. Studies where patients presented in different stages were also categorised as multiple stages.
Unclear	Insufficient information to make a judgment on noma stage.
Source	https://www.afro.who.int/sites/default/files/2017-07/Information_brochure_EN.pdf
Treatment categories
Given the vast number of risk factors reported and the heterogeneity of terminology and classifications, for the purposes of evidence synthesis in this review, categories of risk factors have been created for data extraction. These include: nutritional deficiencies, immunosuppression (non-infectious), poor oral hygiene, concomitant infectious diseases, respiratory infections, other diseases/clinical history, physical environment, socioeconomic factors, and lifestyle factors. For similar reasons, to capture data on the treatment modalities of noma, discrete variables for studies detailing medical, surgical or both medical and surgical interventions have been created in addition to five subgroups: antibiotic therapy, other medical therapy, surgical reconstruction (e.g. facial surgical reconstruction using flaps), other surgical intervention (e.g., wound management during the acute phase, wound debridement) or alternative therapy (including complementary medicines, nutritional supplements, traditional medicine and practices), see Figure 1 below.
FIGURE 1: Treatment categorisation of included studies
Unspecified = no treatment or intervention details of any kind clearly reported in the publication
Time-period categories for analysis
Reported interventions were examined across the following time periods: prior to 1900s, every 25 years during the 1900s, and every decade of the 2000s. These time periods were arbitrarily chosen for the purpose of summarising the data and were purely selected based on common reporting and analysis of the growth rate of scientific publications and journals in 10- or 50-year increments.^
^ Larsen PO and von Ins M. The rate of growth in scientific publication and the decline in coverage provided by Science Citation Index. Scientometrics. 2010 Sep;84(3):575-603. doi: 10.1007/s11192-010-0202-z.
Data Validation
PUBLICATION DETAILS			STUDY SITE DETAILS						PATIENT/CASE DETAILS					MICROBIOLOGY DETAILS		RISK FACTORS AND CLINICAL HISTORY											TREATMENT DETAILS									BURDEN OF DISEASE				CITATION
SHORT TITLE	STUDY DESIGN	PUBLICATION YEAR	COUNTRY	MULTISITE	SITE DETAILS	PATIENT DETAILS	LATITUDE	LONGITUDE	NUMBER PATIENTS	NUMBER OF DEATHS	AGE GROUP	NOMA STAGE	MICROBIOLOGY	SPECIFIC MICROORGANISM	MICROBIOLOGY DETAILS	RISK FACTORS	RISK FACTORS DETAILS	IMMUNOSUPRESSION	NUTRITIONAL DEFICIT	POOR ORAL HYGIENE	INFECTIOUS DISEASES	RESPIRATORY INFECTIONS	OTHER DISEASES or CLINICAL HISTORY	PHYSICAL ENVIRONMENT	SOCIOECONOMIC FACTORS	LIFESTYLE FACTORS	TREATMENT MODALITY	TREATMENT DETAILS	ANTIBIOTIC THERAPY	OTHER MEDICAL	ALTERNATIVE THERAPY	SURGICAL RECONSTRUCTION	OTHER SURGICAL PROCEDURE	POST NOMA COMPLICATIONS	DETAILS COMPLICATIONS	BURDEN OF DISEASE	BoD ESTIMATE	SOURCE OF ESTIMATE	BoD DETAILS	CITATION
First author; Year publication	See Data Validation below		Free text. If multiple countries list in signle cell separated by comma ( ,)	More than one site within or across countries? Yes / No / Unknown. Select no if single site. Selct unknown if not clear or not reported.	Free text: most discrete geogrpahical location details reported (inc. latitude/longitude if reported). If multiple countries list in signle cell separated by comma ( ,)	If it is reported the patient's nationality or residence is different to the study site - enter details here . If same as study site or not reported enter -99			Number patients or cases reported	Enter -99 if not reported Enter 0 if cleraly states NO deaths	Age group of included patient(s)/case(s). See Data Validation for Groups	WHO Noma Stage at case presentation/enrollemnt. Select multiple if progression through stages. See Data Validation	Was microbiology observed/reported. Yes/No	Was a specific microorganism identifed/assosciated with included patient(s)/case(s). Enter NO if micribiology discussed but no specific organism for pateint/cases. Enter -99 if microbiology not reported at all.	Free text: Details of microbiology as reported. Enter -99 if not reported.	Were risk factors observed/reported. Yes/No	Free text: List of ALL risk factors as reported. Enter -99 if not reported	YES/NO variable (YES defined as HIV, Diabetes mellitus, malnutrition, therapeutic immunosupression [use of Corticosteroids, Immunoglobulins, Antimetabolites, Biological alkylating agents, Ionizing radiation], Renal and/or hepatic failure, CNS infection, Systemic lupus erythematosus, Rheumatoid arthritis)	Was a nutritional deficit identifed/assosciated with the included patient(s)/case(s). See data validation.	Was poor oral hygiene (see data validation for list) identifed/assosciated with the included patient(s)/case(s).	Was an infectious disease (see data validation for list) identifed/assosciated with the included patient(s)/case(s). [NOTE - NOT transmissible repiratory infections - see RESPIRATORY INFECTIONS VARIABLE]	Respiratory infections of any kind (upper/lower/whether transmissible or not/infectious or not)	Were other assosciated diseasese/antecedent conditions/clinical history (see data validation for list) identifed/assosciated with the included patient(s)/case(s).	Were risk factors assosciated with physcial environment (see data validation for list) identifed/assosciated with the included patient(s)/case(s).	Poverty,	Were lifestyle factors (see data validation for list) identifed/assosciated with the included patient(s)/case(s).	See Data Validation	Free text: list of all treatments reported	Was antiobotic therapy administered?	Was a medical intervention other than antibiotic thereapy administered?	Was an alternative therapy (herbal, traditional medicine, complementary, naturopathy) given?	Was the surgical intervention for facial recontruction following noma?	Were surgical interventions aside from facial reconstruction undertaken?	If and type of post noma complications reported. See data validation.	Free text	Was burden of disease observed/reported. Yes/No	Type of estimate reported. See Data validation	IS the BoD estimate from a secondary source or estimated from primary research reported in the publication?	Free text: details of prevalence or incidence estimates or other BoD details reported
	Cohort			Yes							Infant (<1)	1. Acute necrotizing gingivitis	Yes	Yes - single	Yes	Yes		Yes	Yes	Yes	Yes	Yes	Yes	Yes	Yes	Yes	Surgical		Yes	Yes	Yes	Yes	Yes	Head complications		Yes	Incidence	Primary
	Case Report/Series			No							Child (1 - <10)	2. Oedema Stage	No	Yes - multiple	No	No		No	No	No	No	No	No	No	No	No	Medical		No	No	No	No	No	Other complications		No	Prevalence	Secondary
	Cross-sectional			Unknown							Adolsecent (10 - 19)	3. Gangrenous Stage		No				Unknown	Unknown	Unknown	Unknown	Unknown	Unknown	Unknown	Unknown	Unknown	Neither - N/A		Unknown	Unknown	Unknown	Unknown	Unknown	No complications			Both I/P	Both
	Diagnostic										Adult (>19)	4. Scarring Stage		-99													Both							Not Reported			Other	-99
	Systematic Review										Children (0-19)	5. Sequelae Stage															Unknown							Not applicable -death			Multiple
	Interventional (RCT or non-randomised clinical study)										All age groups	Multiple Stages						Examples for YES	Examples for YES	Examples for YES	Examples for YES	Examples for YES	Examples for YES	Examples for YES	Examples for YES									Multiple complications			Not reported
	Other										Not Reported							Severe combined immunodeficiency (SCID)	Weight loss	tooth decay	gonorrhea	respiratory tract infection	Anaemia	lived next to animals	Smoking
																		systemic lupus erythematosus	Wasting	tooth extracted	HIV	upper and lower airway infections	ariboflavinosis	limited toilet facilities	Alcoholism							* select multiple if Incidence, Prevalence PLUS Other
																		Cancer	manourished	impacted teeth	Malaria	lobar pneumonia	Any other infection (i.e., not transmissible infectious disease)	poor ventilation in house	intravenous drug abuse
																		Chemotherapy	marasmus	foetor oris	Measles	pneunomia	scoliosis	large family units	low protein diet
																				food debris in teeth	Meningitis	advanced pnuemonic phthisis	septicaemia	living with someone with typhoid	Poverty
																				halitosis	Herpes Viruses	bronchiolitis	skin infection	Mother being the caretaker	Medication in the last year
																				loss of teeth	Scarlet fever	bronchitis	strumous	poor living conditions	no vaccinations
																				presence of larvae in mouth	Small pox	broncho-pnuemonitis	stomatitis	child>7 months when first given water
																				formation and eruption of decidous teeth	Tuberculosis	candidiasis bucco-pharyngeal	thrombocytopenic	contaminated water supply
																					Typhoid fever	oral thrush (oral candidiasis)	trismus	Poorly built housing
																					Visceral leishmaniasis		ulcer	number of mother's past pregnancies
																					Whooping cough		venous disease
																					Other		vertigo
																					Not reported		mandible hypoplasia
																					Genitourinary gonococcal infection		bronchiectasis
																					Gonorrhea		intestinal parasitosis
																					Hepatitis		fish bone trauma
																					Human cytomegalovirus		frontal headaches
																					Meningitis		gastritis
																					Measles		gastroenteritis
																					plague		general malaise
																					pseudomonas		gum disease
																					retroviral infection		height
																					rheumatic fever		hypertension
																					polio		hydrocephalus internus during pregnancy
																					bacillary dysentry		infantile remittent fever
																					croup		length of pregnancy and breastfeeding
																					Epstein–Barr virus type 1		lethargy
																					acute herpetic gingivostomatitis		Non- infectious liver disease
																							leukemia
																							Mixed non-labeled connective tissue disease
																							Renal disease
																							Medication in past year
																							Myelodysplastic syndrome
																							Myocarditis
																							nephritis
																							No Vaccinations
																							Nocturia
																							number of mother's past pregnancies
																							depression
																							osteoarthritis
																							otorrhoea
																							palpitations
																							peptic ulcer disease
																							otitis media
																							Lymphatic disease
																							polymorphic reticulosis
																							proptosis
																							pruritus
																							Quinsy
																							rachitic rosary
																							rheumatism
																							ring worms
																							anorexia
																							ariboflavinosis
																							ascites
																							Burkitt tumour
																							Burkitt's lymphoma
																							cancer
																							cardiac condition
																							cerebrovascular accident
																							chronic lung disease
																							chronic obstructive pulmonary disease
																							constipation
																							cough
																							degenerative disc disease
																							dehydration
																							diarrhea
																							difficulties with deglutition
																							diffuse peritonitis
																							Down syndrome
																							dyspnea
																							entercolitis
																							erysipelas
																							exanthematous fever
																							fever
																							myelodysplastic syndrome
																							myocarditis
																							nephritis
																							nocturia
																							oral thrush
																							osteoarthritis
																							otitis media
																							otorrhoea
																							palpitations
																							peptic ulcer disease
																							plaque
																							pnuemonia
																							polio
																							polymorphic reticulosis
																							presence of larvae in mouth
																							proptosis
																							pruritus
																							psuedomonas
																							quinsy
																							rachitic rosary
																							rhuematic fever
																							retroviral infection
																							rhuematism
																							ring worms
																							gingivitis

### Sheet: Missing Full-text_2022
Unable to identify full-text from 2022 update
Title	Authors	Abstract	Published Year	Published Month	Journal	Volume	Issue	Pages	Accession Number	DOI	Ref	Covidence #	Study	Notes	Tags
Noma - With the report of a case that recovered without perforation	Porter, M. F.		1910	JAN-JUN	SURGERY GYNECOLOGY & OBSTETRICS	10		59-62	WOS:000188310300011			#194	Porter 1910
TREATMENT OF SEQUELAE OF NOMA WITH MAXILLOMANDIBULAR SYNOSTOSIS - USE OF A DELTOPECTORAL FLAP	Sangare, S.; Ette, A.; Haeffner, G.; Kouassi, M.; Gadegbeku, S.; Montabone,; Bouillet, D. N.		1987	2008-04-01	Chirurgie	113	5	482-485	WOS:A1987L018000017			#215	Sangare 1987
NOMA AND ADJOINING AUTOPLASTY	Costagliola, M.; Lagrot, F.		1976		Annales de Chirurgie Plastique	21	1	17-22	WOS:A1976BJ19500003			#326	Costagliola 1976
Pathology of the base of the skull in children-3D imaging	Leboucq, N.; Montoya, P.; Martinez, Y.; Castan, P.		1992		Annales de Radiologie	35	6	424-429				#398	Leboucq 1992
Oral pathology linear gingival erythema in an HIV-seropositive man	Lugo, R. I.; Fornatora, M. L.; Reich, R. F.; Freedman, P. D.	Linear gingival erythema (LGE) is part of the spectrum of periodontal disease that exists in the HIV-infected population. Here, a typical case of LGE is presented and described. The microbiology and therapeutics of LGE are discussed, as well as this condition's relationship to more severe, rapidly destructive infectious diseases-such as necrotizing ulcerative periodontitis and necrotizing stomatitis.	1999		AIDS Reader	9	2	97-99				#413	Lugo 1999
TABLE RONDE SUR LE NOMA			1976									#549
Noma and penicillin; clinical note	Alvarez Sainz de Aja, E.		1946		Noma y penicillina; nota clinica.	38	3	270-3				#557	AlvarezSainzdeAja 1946
Le Noma : Ã©tiopathogÃ©nie et donnÃ©es actuelles sur la prise en charge thÃ©rapeutique	Berre, AmÃ©lie; UniversitÃ© de Nice Sophia Antipolis, Nice		2012									#576	Berre 2012
LE NOMA	Boyer, M.		1977									#584	Boyer 1977
Noma of drug origin; healing with penicillin	Dana Corcos, A.; Cohen, H.		1945		Noma d'origine medicamenteuse; guerison par la penicilline.	61	26-31	348-50				#606	DanaCorcos 1945
A deadly case of Chagas disease complicated by noma	Dias, E.; Nobrega, G.		1946		Um caso mortal de doenca de Chagas complicado de noma.	60		179-82				#613	Dias 1946
CONTRIBUTION A L'ETUDE CLINIQUE ET THERAPEUTIQUE DU NOMA EVOLUTIF	Diop, L. S.; Medji, L. A.; Diop, E. H. M.; Tending, G.; Agbalika, F.		1976									#616	Diop 1976
LE NOMA	El Sahili, Nabil		1979									#620	ElSahili 1979
Management of cancrum oris â€“ A review	Kumar, J. S.; Ganapathy, D.; Ramanathan, V.	The aim of the study was to review the management of cancrum oris. The objective of the study was to determine the reason for cancrum oris and to assess the methods by which management can be done. Noma is an opportunistic infectious disease that mainly strikes children below the age of 5. A combination of different factors leads to its development, poverty being most important. The disease occurs in deprived and undernourished individuals with poor hygiene. Hence, this review is to explore in detail the reasons for the occurrence of cancrum oris and the ways by which we can prevent them and to ensure a long term success of its management. Â© 2019 JPR Solutions. All rights reserved.	2019		Drug Invention Today	11		314-316				#661	Kumar 2019
Noma : le visage de la pauvretÃ©	Sojod, Youssef; UniversitÃ© de Reims, Reims		2013									#697	Sojod 2013
NOMA, FACIAL ET LAMBEAU DELTO-PECTORAL MODIFIE	Souquieres, Yves											#699
A noma case treated with penicillin; healing without sequelae	Guillamon Alcantara, A.; Llanos Jimenez, M.		1948		Un caso de noma tratado con penicilina; curacion sin secuelas.	29	5	328				#753	GuillamonAlcantara 1948
Noma : rÃ´le du chirurgien dentiste	Guillou, Marine; UniversitÃ© Paris Descartes. FacultÃ© de chirurgie dentaire, Montrouge		2011									#754	Guillou 2011
Le Noma : visage de la pauvretÃ©	Idir, Lynda-Amina; UniversitÃ© Paris Descartes. FacultÃ© de chirurgie dentaire, Montrouge		2012									#768	Idir 2012
MANIFESTATIONS BUCCO-DENTO-MAXILLO-FACIALES DE CERTAINES MALADIES TROPICALES	Kone, Fatogoma											#783
About a noma case	Massart, J.		1948		A propos d'un cas de noma.	3	4	222-5				#796	Massart 1948
Le noma : Visage de la pauvretÃ© : approche bibliographique : travail d'observation au Burkina Faso	Mingam, Jean-Baptiste; UniversitÃ© de Bretagne Occidentale, Brest		2010									#803	Mingam 2010
Le noma en 2012	Ouankpo, Migan-Franck; UniversitÃ© Victor Segalen Bordeaux, Bordeaux		2012									#815	Ouankpo 2012
LE NOMA	Pascoet Bonnet, Ghislaine		1979									#821	PascoetBonnet 1979
KONTURKORREKTUR AN DER OBERLIPPE; CORRECTION DU CONTOUR DE LA LEVRE SUPERIEURE	Perko, M.		1979									#827	Perko 1979
Cancrum oris	Ranjan, M. P.		1945		The Antiseptic	42		696-9				#830	Ranjan 1945
Le Noma en 2009	Riedel, Yann; UniversitÃ© de Montpellier, Montpellier		2009									#831	Riedel 2009
A PROPOS D'UN CAS D'ACTINOMYCOSE (A. VISCOSUS) PALATO-MAXILLAIRE TEREBRANTE	Sand, C.; Dourov, N.; Jortay, A.; Mascart, G.; Sternon, J.		1981									#839	Sand 1981

### Sheet: Missing Full-text 2019
Unable to identify full-text from 2019 update
(2008). "A day for the young victims of Noma." International Dental Journal 58(3): A4-A4
Agnew, R. G. (1947). "Cancrum oris." The Journal of Periodontology 18(1): 22-33
Andrianjatovo-Rarisoa, J. (1965). "Sequelae of noma in Madagascar." Revue de Stomatologie et de Chirurgie Maxillo-Faciale 66(10): 584-593.
Arole, G. (1988). "Experience with medially based deltopectoral skin flap and tongue flap in the reconstruction of cancrum oris cheek defect." African Dental Journal 2(1): 15-21.
Artis, J. P., et al. (1990). "Noma. Apropos of a case in a 10-year old child." Journal de parodontologie 9(4): 363-367
Badji, S., et al. (1994). "Techniques de reconstitution labiale dans les sequelles de noma.
Banerji, D. N. (1923). "Some Interesting Kala-Azar Cases." Calcutta Medical Journal 17(12): 265-267.
Benhamou, E., et al. (1946). "Penicillin in the Treatment of Cancrum Oris." Algerie Medicale 3: 264-268.
Beogo, R., et al. (2013). "[Temporomandibular Joint Ankylosis: Focus On 17 Cases And A Review Of The Literature]." Mali Medical 28(2): 12-17.
Berthold, P. (2003). "Noma: a forgotten disease." Dental Clinics of North America 47(3): 559-574.
Beswick, T. S. L. (1979). "A brief history of the herpesvirus group (Herpesviridae)." Hellenic Armed Forces Medical Review 13(3): 297-305.
Borbushina, P. M. (1950). "[Results in study of the functional state of the physiological system of connective tissue following noma]." Stomatologiia 3: 29-32.
Bouchouchi, M., et al. (1986). "[Impact of nutrition on the orodental status of Algerian children]." Archivos de Odonto Estomatologia 2 Spec No: 93-94.
Boudesocque, C. (2008). ""Children of noma": Humanitarian mission in Burkina Faso." Inter Bloc 27(3): 206-208.
Bourrel, P., et al. (1975). "Plastic surgery of the skin in tropical countries. [French]." Annales de Chirurgie Plastique 20(3-4): 275-283.
Brady-West, D. C., et al. (1998). "Cancrum oris (noma) in a patient with acute lymphoblastic leukaemia - A complication of chemotherapy induced neutropenia." West Indian Medical Journal 47(1): 33-34.
Budal, J. (1969). "[Noma--An overview of the disease with some cases from Cameroon]." Norske Tannlaegeforenings Tidende 79(10): 709-718.
Cantaloube, D. and P. Combemale (1990). "Case for diagnosis?" Annales de Dermatologie et de Venereologie 117(10): 735-737.
Cardelle, G., et al. (1945). "[Not available]." Boletín. Sociedad Cubana de Pediatría 17: 249-265.
Chaudhuri, K. C. (1946). "Cancrim oris treated successfully with penicillin." Indian Journal of Pediatrics 13(52): 124-128.
Chindia, M. L., et al. (1997). "Gangrenous stomatitis (cancrum oris): clinical features, etiologic factors, and complications." Quintessence international (Berlin, Germany : 1985) 28(4): 277-281.
Chrominska, H., et al. (1968). "[Noma of cheek in a 12-month-old child]." Pediatria Polska 43(4): 483-486.
Cigurski, O. and M. Putnik (1953). "[Not Available]." Medicinski Pregled 6(5): 457-460.
Clynes, S. (2014). "A noma case study." Nursing New Zealand (Wellington) 20(11): 35.
Couly, G., et al. (1978). "Facial noma and modified deltopectoral flap. [French]." Revue de Stomatologie et de Chirurgie Maxillo-Faciale 79(3): 219-225.
Covisa, J. S. and R. Gonzalez Medina (1928). "Case of Visceral and Mucocutaneous Leishmaniasis." Medicina de los Paises Calidos 1(6): 551-557.
Dahreddine, M., et al. (1995). "Gangrenous stomatitis due to Pseudomonas aeruginosa in a new-born. [French]." Nouvelles Dermatologiques 14(5): 328-329.
Dahreddine, M., et al. (1995). "Le noma : à propos d'un cas et revue de la littérature
Danko, L. V. and M. A. Khagush (1965). "A CASE OF NOMA IN THE SUKHUMI PRIMATE INSTITUTE OF EXPERIMENTAL PATHOLOGY AND THERAPY." Arkhiv patologii 27: 82-84.
Darie, H. (2002). Plaies tropicales
de Bernadinis, V. (1915). "Phage-denic Ulcer." Morgagni 57(Pt. 1. 5): 192-200.
De Dulanto, F. and M. Armijo (1968). "Meloplasty in noma sequels." Actas Dermo-Sifiliograficas 59(7): 493-497.
De Rotalier, P., et al. (1986). "A propos d'une observation de Noma vu au stade de début: aspects évolutifs, immunologiques et thérapeutiques
De Souza, S. and C. C. Teixeira (1923). [English title not available] [not specified]. Revista Medica de Angola; 1923, Aug. (4):343-347 pp.
Delannoy (1948). "[Not Available]." Information Dentaire 30(16): 429.
Dias, E. and G. Nobrega (1946). "[Not Available]." Brasil-Medico 60: 179-182.
Dmitrieva, R. G. (1962). "[Analysis of defects and defromities of the face after noma]." Zdravookhranenie Kazakhstana 22(12): 18-21.
Dubov, M. D. (1966). "Several cases of noma in adults." Stomatologiya 45(4): 53-56.
Dutasta, B. (1987). "8 cases of African noma. The therapeutic importance of nutrition. [French]." Revue de stomatologie et de chirurgie maxillo-faciale 88(2): 139-142.
Eckstein, A. (1943). "Malaria In Childhood." Acta Medica Orientalia 2(4): 123-132.
Eckstein, A. (1944). "Further observations on noma." Ann. paediat. 168: 175-203.
Eckstein, A. (1944). "Malaria in Childhood." Schweizerische Medizinische Wochenschrift 74(35): 934-939.
Eisele, D. W., et al. (1990). "Noma and noma neonatorum." Ear, Nose, & Throat Journal 69(2): 119-120, 122-113.
El-Din Behairy, G. (1949). "Plastic correction of face defects resulting from cancrum oris." The Journal of the Egyptian Medical Association 32(2-3): 208-213.
Enwonwu, C. O. and C. Sanders (2001). "Nutrition: impact on oral and systemic health." Compendium of Continuing Education in Dentistry 22(3 Spec No): 12-18.
Evrard, L., et al. (1996). "Noma: clinical and evolutive aspect." Acta Stomatologica Belgica 93(1): 17-20.
Exner, K. and G. Lemperle (1992). NOMA OR CANCRUM ORIS - A PLASTIC AND RECONSTRUCTIVE PROBLEM IN THE THIRD-WORLD. Amsterdam, Elsevier Science Publ B V.
Fahmy, M. (1969). "The treatment of cancrum oris and its complications with dorsal pedicle flaps." Panminerva Medica 11(3): 78-81.
Fasola, A. O., et al. (2003). "Unusual presentation of NOMA: a case report." African Journal of Medicine & Medical Sciences 32(4): 417-418.
Favarel, R. and Boulnois (1949). "ETUDE DE LA FLORE MICROBIENNE DU NOMA-DEMADAGASCAR." Presse Medicale 57(19): 251-251.
Flores, S. and R. Arenas (1984). "Noma. [Spanish]." Dermatologia Revista Mexicana 28(1-2): 79-85.
Freymuth and Petruschky (1898). "Ein Fall von Vulvitis gangraenosa (Noma genitalium) mit Diphtheriebacillenbefund. Behandlung mit Heilserum. Heilung." Deutsche Medizinische Wochenschrift 24(15): 232-235.
Frontali, G. (1949). "Not Available." Clinica odontoiatrica; revista mensile di operativa dentaria, chirurgia orale, ortodontia e protesi 4(10): 293.
Fukuda, H. (1993). "A role of dentists in the management of HIV-infected persons. [Japanese]." [Hokkaido igaku zasshi] The Hokkaido journal of medical science 68(5): 627-629.
Gallego, C. and G. Chacon (2010). "Necrotizing ulceratives. [Spanish]." CES Odontologia 23(1): 59-66.
Gerber (1913). "The Present Knowledge of the Treatment of Local Spirochaetosis by Salvarsau and Neosalvarsan." Munchener Medizinische Wochenschrift 60(12): 634-636.
Gilani, J. A., et al. (2002). "Cancrum oris in a patient with leukemia." Journal of the College of Physicians and Surgeons Pakistan 12(7): 448-449.
Gomez Orbaneja, J. and A. Garcia Perez (1952). "[Case of noma with metastasis in the leg]." Actas Dermo-Sifiliograficas 44(3): 205.
Grappin, G., et al. (1976). "The periodontal debut of noma. [French]." Revue du SESDA(12-13): 15-16.
Greenspan, J. S. (1994). "Periodontal complications of HIV infection." Compendium - Supplement(18): S694-698; quiz S714-697.
Gridly, M. S. (1953). "Fatalities through dental affections." Journal of the Egyptian Medical Association 36(1): 93-95.
Griffiths, W. A. (1975). "Dermatology in Shiraz, Iran." Transactions of the St Johns Hospital Dermatological Society 61(1-2): 92-99.
Guazzotti, G., et al. (1993). "Gangrenous gingivostomatitis (NOMA) in patient HIV positive. [Italian]." Giornale di Malattie Infettive e Parassitarie 45(7-8): 823.
Guerin-Vaesken, J. (1946). "[Not Available]." Information Dentaire 28: 69.
Guillamon Alcantara, A. and M. Llanos Jimenez (1948). "[Not Available]." Revista Clinica Espanola 29(5): 328.
Hardman, F. G. (1973). "A case of cancrum oris associated with agranulocytosis." Transactions of the International Conference on Oral Surgery 4: 349-350.
Haun, F. (1977). "[Odontogenic facial fistulas in young patients]." Zeitschrift fur Hautkrankheiten 52(18): 945-950.
Herve, C., et al. (1985). "Historique et actualité du traitement des fistules carotido-caverneuses. A propos d'une observation de fistules bilatérales chez un polytraumatisé
Historical record and current status of the treatment of carotidocavernous fistulas. A case of bilateral carotidocavernous fistula in a patient with multiple traumas." Convergences médicales (Créteil) 4(3): 221-225.
Holbrook, W. P. (1991). "Bacterial infections of oral soft tissues." Current Opinion in Dentistry 1(4): 404-410.
Honna, F. (1923). "[English title not available] [not specified]." Far Eastern Assoc. Trop. Med. Trans. Fifth Biennial Congress Singapore.
Hornberger, N. H. (2016). The Case of Noma. Pains and Gains of Ethnic Multilingual Learners in China: An Ethnographic Case Study. Dordrecht, Springer. 17: 127-164.
Ilie, M., et al. (2009). "Pathologic findings and main aetiologies of rhinosinusal infections." Annales De Pathologie 29(4): 313-322.
Ismaili, N., et al. (2000). "Noma. About a new moroccan case. [French]." Nouvelles Dermatologiques 19(10): 746-748.
Janbon, M., et al. (1945). "NOMA PERFORANT AU DECOURS DUNE FIEVRE TYPHOIDE - CONSIDERATIONS PATHOGENIQUES." Presse Medicale 53(19): 247-247.
Jelliffe, D. and B (1953). "Infant Feeding among the Yoruba of Ibadan." West African Medical Journal 2(3): 114-122.
Jimenez, M. (1974). "[Necrotizing ulcerative gingivitis in children. Evolution. Complications. Evidence of its existence in Colombia]." Temas Odontologicos 12(115): 285-375.
Juhasz, G. (1979). "Noma--a case report. [Hungarian]." Fogorvosi szemle 72(10): 307-308.
Kadiri, F., et al. (1994). "Noma at the sequellae stage: Report on one case. [French]." Revue de Laryngologie Otologie Rhinologie 115(5): 363-365.
Kaimenyi, J. T. and S. W. Guthua (1994). "Occurrence of ulcerative oral lesions at Kenyatta National Hospital, Nairobi, Kenya." African Journal of Health Sciences 1(4): 179-181.
Kaimenyi, J. T., et al. (1994). "Cancrum oris : a case report."
Kallenberger, K. (1945). "[Not Available]." Praxis 34: 556-558.
Kaneyuki, T., et al. (1964). "[Case of Chronic Radiation Ulcer with a Noma-Like Course]." Rinsho Hoshasen - Japanese Journal of Clinical Radiology 9: 755-758.
Kao, Y.-e. (1948). "A Study on Typhoid Fever in Children in Kweichow. An Analysis of 126 Cases." Chinese Medical Journal 66(7): 391-397.
Ki-Zerbo, G. A. and Y. Guigma (2001). "Noma and HIV infection: apropos of a case at the National Hospital Center in Bobo-Dioulasso (Burkina Faso)." Odonto-stomatologie tropicale = Tropical dental journal 24(96): 26-29.
Kluken, N. (1962). "Noma." Clinical Excerpts; a Journal Devoted to Therapeutics 24: 42.
Kolankowski, J. (1953). "[Case of noma]." Przeglad Lekarski 9(11): 284-285.
La Scala, F. (1949). "[Noma; care and plastic surgery]." Revista Clinica de Sao Paulo 25(11-12): 155-166.
Lacour, M. and M. Castets (1968). "A case of noma treated with metronidazole." Bulletin de la Societe Medicale d'Afrique Noire de Langue Francaise 13(3): 701-703.
Lafond, P., et al. (1985). "Noma. [French]." Soins Pathologie tropicale.(53): 27-32.
Lagrot, et al. (1954). "AU SUJET DU TRAITEMENT CHIRURGICAL DES SEQUELLES DU NOMA." Presse Medicale 62(66): 1375-1375.
Lagrot, F. (1954). "LE NOMA - TRAITEMENT CHIRURGICAL." Presse Medicale 62(39): 841-841.
Lara, C. B. (1947). "Reminiscences of wartime civilian medical practice.2. Malnutrition and avitaminosis." Journal of the Philippine Islands Medical Association 23: 299-306.
Laskaris, G. (1996). "Oral manifestations of infectious diseases." Dental Clinics of North America 40(2): 395-423.
Lausecker, H. (1934). "Auto-Infection in Diphtheria Carriers." Munchener Medizinische Wochenschrift 81: 213.
Lebourg, L. (1955). "[Gangrenous stomatitis]." Revista de la Asociacion Odontologica Argentina 43(6): 202-205.
Leiter, J. (1947). "Case report; noma." New York Journal of Dentistry 17(5): 175.
Leont'Ev O, K., et al. (1976). "O Perspektivah i tipah rossypnoj metallonosnosti arkticeskiogo poberez'ja Severo-Vostoka SSSR Les Types de placers métallifères sur le littoral arctique du Nord-Est de l'URSS et les perspectives offertes par eux." Geomorfologija(1): 31-40.
Lerman, R. L. and M. A. Grodin (1977). "Necrotizing stomatitis in a pediatric burn victim." Journal of Dentistry for Children 44(5): 388-390.
Lewy, F. H. (1920). "Post-mortem and Epidemiological Experiences in Turkey." Beihefte z. Arch. J. Schiffs u. Trop. Hyg 23(4): 20-38.
Lohlein, M. (1912). "A Summary of the Results of 140 Autopsies in Duala, Cameroons, 1910 and 1911." Beihefte zum Archiv fur Schiffs und Tropenhygiene 16(Suppl. 9): 91-109.
Luder, J. (1955). "Cancrum oris." Great Ormond Street Journal(9): 22-30.
Lugo, R. I., et al. (1999). "Oral pathology linear gingival erythema in an HIV-seropositive man." AIDS Reader 9(2): 97-99.
Mamabolo, M. M. (2006). "What is your interpretation of the lesion? Noma." SADJ 61(5): 216.
Massart, J. (1948). "[Not Available]." Archives de Stomatologie 3(4): 222-225.
Masuda, B. J. (1946). "Fatal infection following tooth extraction; gangrenous stomatitis." American Journal of Orthodontics & Oral Surgery 32: 249-251.
Maxwell, J. L. (1920). "Medical Report of the Tainan Hospital, English Presbyterian Mission, Formosa, 1920-22." Medical Report of the Tainan Hospital, English Presbyterian Mission, Formosa 22: 1-26.
Mechin-Lecomte, H., et al. (1949). "Not available." La semaine des hôpitaux : organe fondé par l'Association 25(56): 2409-2411.
Medulla, C. (1930). "A Small Epidemic of Intestinal Amoebiasis in Marmarica (Cyrenaica)." Arch Sci. med. colon.; 1930: Mar.
Mehrotra, M. C. (1966). "Cancrum oris. A clinical survey of 20 cases." Journal of the Indian Medical Association 47(11): 555-557.
Mikulowski, V. (1959). "[Contribution to the pathogenesis of noma in children & of renal changes in the course of lymphosarcoma]." Monatsschrift fur Kinderheilkunde 107(5): 274-276.
Mishra, Y. C. and D. Manjula (1986). "Gangrenous stomatitis--a case report." Journal of the Indian Dental Association 58(11): 465-468.
Muco-gingival lesions in protein-caloric malnutrition. Epilemiology and management strategies." RFOP Revue francophone d'odontologie pédiatrique 1(2): 85-88.
Nass, A. (1957). "Critical review and new indications concerning the treatment of complicated gangrene." Rumanian Medical Review 1(2): 93-94.
Nunez, Y. C. D. H. (1953). "[Plastic and reconstructive surgery; facial deformity caused by deep cicatrix with disappearance of the gingivolabial sulcus due to syphilitic noma]." Hispalis Medica 10(110): 379-383.
Nunzi, E. and R. Bertamino (1973). "Therapeutic efficacy of local application of gentamicin sulphate in a case of noma." Glor. Ital. Derm. Minerva. Derm. 108(5): 317-318.
Nylen, B. and A. Wahlin (1972). "[Observations from a Saigon hospital for reconstructive pediatric surgery]." Lakartidningen 69(10): 1125-1131.
Ouoba, K., et al. (1998). "Progressive noma: apropos of 27 cases seen at the National Hospital Center of Ouagadougou. [French]." Dakar medical 43(1): 45-48.
Patel, N. V. (1945). "Cancrum oris and some other types of stomatitis." Antiseptic 42: 716-719.
Pfleqer, A. (2004). "Noma: Children without faces. [German]." Pharmazeutische Zeitung 149(24): 34-35.
Pindborg, J. J., et al. (1966). "Occurrence of acute necrotizing gingivitis in South Indian children." Journal of periodontology 37(1): 14-19.
Pittet-Cuenod, B., et al. (2015). "Craniofacial Reconstruction in a Humanitarian Context." E-Memoires De L Academie Nationale De Chirurgie 14(3): 56-65.
Poey Seng, H. I. N. (1957). "Kwashiorkor in Djakarta and surroundings (clinical picture)." Thesis, Univ. Indonesia 219.
Poey Seng, H. I. N. (1957). "Kwashiorkor in the Djakarta Region." Kwashiorkor di Djakarta dan sekitarnja 219.
Poli, E. (1947). "[Not Available]." Haematologica 30(1): 53-64.
Poznić, M. and M. Karapandzić (1969). "Noma." Stomatoloski glasnik Srbije 16(1): 43-48.
Quetglas, J. (1973). "Perforations of the palate." REV.ESP.CIRUG.PLAST. 6(2): 131-136.
Quintarelli, L. (1948). "[Not Available]." Clinica Odontoiatrica 3(12): 297-300.
Rakotobe, P., et al. (1990). "Preventive surgery of the sequellae of noma. [French]." Revue de stomatologie et de chirurgie maxillo-faciale 91 Suppl 1: 131-133.
Ranjan, M. P. (1945). "Cancrum oris." The Antiseptic 42: 696-699.
Reichart, P. (1974). "The clinical picture: cancrum oris." Quintessence International, Dental Digest 5(9): 77-78.
Reynaud, J. (1950). "Penicillin therapy of noma in Afghanistan." La semaine des hôpitaux : organe fondé par l'Association d'enseignement médical des hôpitaux de Paris 26(35): 1640-1647.
Reynaud, J. (1967). "Facial mutilations of infectious or parasitic origin in African clinical practice." Annales de chirurgie plastique 12(3): 217-220.
Reynaud, J., et al. (1978). "[The pathogenesis of noma and Silvermann's syndrome: a subject for discussion (author's transl)]." Annales de Chirurgie Plastique 23(4): 227-230.
Salama, H. and A. Hilmy (1950). "A case of cancrum oris in an adult associated with cardiac failure." British Dental Journal 88(11): 302.
Sanchis Fuster, J. (1950). "[Etiopathology and treatment of noma]." Anales Espanoles de Odontoestomatologia 9(6): 506-509.
Sangare, S., et al. (1987). "Treatment of sequelae of noma with maxillomandibular synostosis. Use of a deltopectoral flap. [French]." Chirurgie - Memoires de l'Academie de Chirurgie 113(5): 482-485.
Schmid, H. (1950). "Treatment of noma." Schweizerische Monatsschrift für Zahnheilkunde = Revue mensuelle suisse d'odonto-stomatologie / SSO 60(5): 447-451.
Schmuziger, P. (1949). "[Not Available]." SSO: Schweizerische Monatsschrift fur Zahnheilkunde 59(9): 719.
Sen'ko, I. A. and I. M. Il'in (1979). "Treatment of noma of the face and its results. [Russian]." Vestnik khirurgii imeni I I. Grekova. 123(7): 116-119.
Shinbireva, K. B. (1970). "[Noma of the face with secondary manifestations of highmoritis]." Vestnik Otorinolaringologii 32(3): 98-100.
Shrand, H. (1947). "A case of cancrum oris; survival after treatment with penicillin." Clinical Proceedings 6(5): 197-203.
Silva, I. H., et al. (2013). "Noma in an immunocompromised patient." General dentistry 61(7): e34-e36.
Silva, K. N., et al. (2011). "A 40-year-old man with a perforated cheek." American Journal of the Medical Sciences 341(5): 399-403.
Simanovskaia, E. I. and A. L. Dudina (1979). "Noma in a child after chickenpox. [Russian]." Stomatologiia 58(6): 56-57.
Slesinger, M. and S. Björnsson (1967). "Noma." Transactions of the International Conference on Oral Surgery: 246-249.
Stingl, P. (2000). "Noma in Africa. The face of poverty. [German]." MMW-Fortschritte der Medizin 142(8): 34.
Stransky, E. and L. V. Pecache (1941). "Noma in the Philippines." Journal of the Philippine Islands Medical Association 21(10): 501-507.
Study of a case of noma at the first stage. Evolution, immunology and therapy." Médecine océanienne (Papeete)(28): 19-21.
Takkal, A. M., et al. (1996). "Noma (Cancrum Oris) associated with Kwashiorkor: a case report and review of the literature." Acta Chirurgica Belgica 96(4): 179-181.
Tempest, M. N. (1966). "[Some observations on noma in Nigeria and the problems of reconstructive surgery]." Annales de Chirurgie Plastique 11(4): 287-293.
The Noma." Maghreb médical(287): 14-16.
The stake: open the mouth." Ortho magazine (Longny-au-Perche)(91): 26-30.
Tkatman, E. K. (1941). "A Note on the Treatment of Cancrum Oris." Journal of the Malayan Branch of the British Medical Association 5(1): 31-33.
Tropical wounds. CPC Conférence Nationale des Plaies et Cicatrisations(6 ; Paris, France ; 2002-01-13), MF: 87-89.
Tupas, A. V. and A. P. Jongco (1946). "Cancrum Oris : Observations on its Incidence and Treatment." Journal of the Philippine Islands Medical Association 22(4): 153-157.
Valenzuela, R. H. (1943). "The Treatment of Noma." Rev. Mexicana Pediatria 13(8): 310-316.
Valéry, L. P. (1967). "Noma of Madagascar." Le Chirurgien-dentiste de France 37(2): 25-28.
Varin, G., et al. (2010). "L'enjeu: ouvrir la bouche : Maladies rares: la bouche sans tabou
Vassal, J. J. (1913). "[English title not available] [not specified]." Far Eastern Assoc. Trop. Med. C. R. Trois. Congres Biennal, Saigon.
Vensi, E. (1965). "[On a case of oral noma]." Annali di Laringologia, Otologia, Rinologia, Faringologia 64(6): 755-761.
Wamba, A. (2013). "Causes and pathogenesis of noma in Zinder (Niger): a socio-anthropological study. [French]." Medecine et Sante Tropicales 23(3): 287-293.
Yam, A. A., et al. (2006). "Lésions muco-gingivales et malnutrition proteino-calorique : épidémiologie et stratégies de prise en charçe
Yunusa, M. and A. Obembe (2012). "Prevalence of psychiatric morbidity and its associated factors among patients facially disfigured by cancrum oris in Nigeria a controlled study." Nigerian Journal of Medicine: Journal of the National Association of Resident Doctors of Nigeria 21(3): 277-281.
Zinner, H. (1947). "Not Available." Zeitschrift für Stomatologie 44(9): 381-392.

### Sheet: Excluded at Full-text_2022
Excluded at the full-text level
Title	Authors	Abstract	Published Year	Published Month	Journal	Volume	Issue	Pages	Accession Number	DOI	Ref	Covidence #	Study	Notes	Tags
More than 100 years of neglect: a bibliometric analysis of global research on noma (cancrum oris)	Dominic, C.; Farley, E.; Elkheir, N.	Background Research plays a significant role in quantifying and addressing the burden of disease, improving healthcare delivery and developing evidence-based policy for neglected tropical diseases (NTDs). Since noma is not a recognised NTD by the World Health Organization (WHO), research activity is hypothesised to be low. This study aims to understand patterns and trends of research conducted on noma, to understand the patterns of citations, highlight networks of collaboration and analyse stakeholders in noma research. Methods The SCOPUS database was selected and searched. Data analysis was conducted using the bibliometrix package for R in RStudio. Areas of interest included the distribution of research output on noma by year and location, the academic impact of publication output, mapping the major academic community and conducting a thematic analysis of high-frequency keywords. Results A total of 208 documents were identified. The annual growth rate of publications is 4.3%. The average number of citations per publication was 11.0 (rounded from 10.98) and the average citations per year per publication was 0.57. The USA was the country with the highest percentage 10.6% (n=22) of corresponding authors, followed by Nigeria (6.7% [n=14]), the UK (6.3% [n=13]) and India (5.8% [n=12]). For those papers with multiple authors, there was an average of 3.22 co-authors per document. The collaboration index was 3.3. Upon plotting collaboration networks between authors, only 11 clusters were identified (frequency and intensity of collaboration). Mapping of trending topics showed a focus on skin grafting and transplantation within the literature. Conclusions In order to progress towards eventual elimination of noma it is key that more research should be undertaken and more interest and funding should be dedicated to work on noma. Recognition of noma as an NTD by the WHO would be a first step in moving towards increased awareness.	2022	2002-05-01	Transactions of the Royal Society of Tropical Medicine and Hygiene	116	5	479-486	WOS:000764775900001	10.1093/trstmh/trab161		#16	Dominic 2022	Exclusion reason: Wrong study design; (2023-01-06 05:03:42)(Select): Systematic review related to NOMA research but for bibliography not case related.;
CASE-REPORT OF AN AFRICAN DISEASE - CANCRUM ORIS	Ellouz, M.; Adouani, A.; Seghir, M.		1989		Annales de Chirurgie Plastique et Esthetique	34	4	334-338	WOS:A1989AR98100006			#23	Ellouz 1989	Exclusion reason: Duplicate; (2022-12-31 02:18:21)(Select): Duplicate;
INFECTIOUS ORAL NECROSIS (CANCRUM ORIS) IN NIGERIAN CHILDREN - A REVIEW	Enwonwu, C. O.		1985		Community dentistry and oral epidemiology	13	3	190-194	WOS:A1985ALM7000021	10.1111/j.1600-0528.1985.tb00443.x		#25	Enwonwu 1985	Exclusion reason: Duplicate; (2022-12-31 03:18:00)(Select): Duplicate - identified in 20019 search; (2022-12-23 22:55:44)(Screen): Include for bibliography screening - exclude at full text; (2022-12-19 03:06:41)(Screen): REVIEW;
Noma, a neglected disease: A viewpoint article	Farley, E.; Ariti, C.; Amirtharajah, M.; Kamu, C.; Oluyide, B.; Shoaib, M.; Isah, S.; Adetunji, A. S.; Saleh, F.; Ihekweazu, C.; Pereboom, M.; Sherlock, M.		2021	JUN	PLoS Neglected Tropical Diseases	15	6		WOS:000670710200004	10.1371/journal.pntd.0009437		#30	Farley 2021	Exclusion reason: Wrong study design; (2022-12-23 23:05:21)(Screen): included to retrieve full text - exclude at full-text; (2022-12-18 17:27:08)(Screen): opinion pieces ;
'I treat it but I don't know what this disease is': a qualitative study on noma (cancrum oris) and traditional healing in northwest Nigeria	Farley, E.; Bala, H. M.; Lenglet, A.; Mehta, U.; Abubakar, N.; Samuel, J.; de Jong, A.; Bil, K.; Oluyide, B.; Fotso, A.; Stringer, B.; Cuesta, J. G.; Venables, E.	Background: Noma, a neglected disease mostly affecting children, with a 90% mortality rate if untreated, is an orofacial gangrene that disintegrates the tissues of the face in <1 wk. Noma can become inactive with early stage antibiotic treatment. Traditional healers, known as mai maganin gargajiya in Hausa, play an important role in the health system and provide care to noma patients. Methods: We conducted 12 in-depth interviews with caretakers who were looking after noma patients admitted at the Noma Children's Hospital and 15 traditional healers in their home villages in Sokoto state, northwest Nigeria. We explored perceptions of noma, relationship dynamics, healthcare practices and intervention opportunities. Interviews were audiorecorded, transcribed and translated. Manual coding and thematic analysis were utilised. Results: Traditional healers offered specialised forms of care for specific conditions and referral guidance. They viewed the stages of noma as different conditions with individualised remedies and were willing to refer noma patients. Caretakers trusted traditional healers. Conclusions: Traditional healers could play a crucial role in the early detection of noma and the health-seeking decision-making process of patients. Intervention programmes should include traditional healers through training and referral partnerships. This collaboration could save lives and reduce the severity of noma complications.	2020	JAN	International Health	12	1	28-35	WOS:000518550000005	10.1093/inthealth/ihz066		#31	Farley 2020	Exclusion reason: Wrong study design; (2022-12-18 18:00:24)(Screen): Qualitative study, opinion piece ;
Language and beliefs in relation to noma: a qualitative study, northwest Nigeria	Farley, E.; Lenglet, A.; Abubakar, A.; Bil, K.; Fotso, A.; Oluyide, B.; Tirima, S.; Mehta, U.; Stringer, B.	Background Noma is an orofacial gangrene that rapidly disintegrates the tissues of the face. Little is known about noma, as most patients live in underserved and inaccessible regions. We aimed to assess the descriptive language used and beliefs around noma, at the Noma Children's Hospital in Sokoto, Nigeria. Findings will be used to inform prevention programs. Methods Five focus group discussions (FGD) were held with caretakers of patients with noma who were admitted to the hospital at the time of interview, and 12 in-depth interviews (IDI) were held with staff at the hospital. Topic guides used for interviews were adapted to encourage the natural flow of conversation. Emergent codes, patterns and themes were deciphered from the data derived from IDI's and FGDs. Results Our study uncovered two main themes: names, descriptions and explanations for the disease, and risks and consequences of noma. Naming of the disease differed between caretakers and heath care workers. The general names used for noma illustrate the beliefs and social system used to explain the disease. Beliefs were varied; participant responses demonstrate a wide range of understanding of the disease and its causes. Difficulty in accessing care for patients with noma was evident and the findings suggest a variety of actions taking place before reaching a health center or health worker. Patient caretakers mentioned that barriers to care included a lack of knowledge regarding this medical condition, as well as a lack of trust in seeking medical care. Participants in our study spoke of the mental health strain the disease placed on them, particularly due to the stigma that is associated with noma. Conclusions Caretaker and practitioner perspectives enhance our understanding of the disease in this context and can be used to improve treatment and prevention programs, and to better understand barriers to accessing health care. Differences in disease naming illustrate the difference in beliefs about the disease. This has an impact on health seeking behaviours, which for noma cases has important ramifications on outcomes, due to the rapid progression of the disease.	2020	JAN	PLoS Neglected Tropical Diseases	14	1		WOS:000548903800035	10.1371/journal.pntd.0007972		#32	Farley 2020	Exclusion reason: Wrong study design; (2022-12-23 22:56:08)(Screen): included to retrieve full text - exclude at full-text; (2022-12-19 02:18:15)(Screen): Qualitative study;
Noma (cancrum oris): A scoping literature review of a neglected disease (1843 to 2021)	Farley, E.; Mehta, U. M.; Srour, M. L. M.; Lenglet, A. M.	BackgroundNoma (cancrum oris) is an ancient but neglected and poorly understood preventable disease, afflicting the most disenfranchised populations in the world. It is a devastating and often fatal condition that requires urgent and intensive clinical and surgical care, often difficult to access as most cases of noma occur in resource-limited settings. We conducted a scoping review of the literature published on noma to understand the size and scope of available research on the disease and identify research gaps that need to be addressed to evolve our understanding of how to address this disease. MethodsWe searched 11 databases and collected primary peer reviewed articles on noma in all languages, the final search was conducted on 24(th) August 2021. The oldest manuscript identified was from 28(th) March 1843 and the most recently published manuscript was from 3(rd) June 2021. Search terms included cancrum oris and noma. Data was extracted using a standardised data extraction tool and key areas of interest were identified. The Preferred Reporting Items for Systemic review and Meta-Analyses requirements were followed. ResultsThe review included 147 articles, the majority of the studies (n = 94, 64%) were case reports. Most manuscripts (n = 81, 55%) were published in the 2000s, 49 (33%) were from the 1900s and 17 (12%) from the 1800s. The main areas of interest identified were the history and epidemiology of the disease, noma's clinical progression and aetiology, treatment regimens, mortality rates and the risk factors for the development of noma. ConclusionsNoma has been reported in the literature for hundreds of years; however important gaps in our understanding of the disease remain. Future research should focus on determining the burden and distribution of disease; the true mortality rate, pathogenic cause(s) and the factors that influence prognosis and outcomes after treatment. Author summaryNoma is a devastating and often fatal condition that mainly affects children in severely disenfranchised communities. Noma is preventable and requires urgent basic medical care in the early stages of disease. Once the disease reaches the last stage, sequelae, survivors require expert surgical care, usually difficult to access as most cases of noma occur in resource-limited settings. We conducted a scoping review of the literature published on noma to understand the size and scope of available research on the disease and to identify research priorities that will evolve our understanding of how to eradicate this disease. Our review showed that noma has been reported in the literature for hundreds of years; however several major gaps in knowledge still exist. There is appreciation among the small community of clinicians and researchers involved in noma care and research that these gaps in knowledge impact on the ability to develop and implement sound evidence-based policies and activities aimed at eradicating noma from communities that continue to be afflicted by this ancient disease. The main focus of future research should be to study the burden and distribution of disease; the true mortality rate, and the pathogenic cause(s) and the factors that influence prognosis and outcomes after treatment.	2021	DEC	PLoS Neglected Tropical Diseases	15	12		WOS:000730050800002	10.1371/journal.pntd.0009844		#34	Farley 2021	Exclusion reason: Wrong study design; (2022-12-19 02:18:55)(Screen): Systematic review;
Noma (cancrum oris): An unresolved global challenge	Feller, L.; Khammissa, R. A. G.; Altini, M.; Lemmer, J.	Noma (canrum oris) is a mutilating necrotizing disease of uncertain etiology, but it is accepted that it is caused primarily by a polybacterial infection with secondary ischemia. The consequent necrotizing fasciitis, myonecrosis, and osteonecrosis results in destruction of facial structures with severe functional impairment and disfigurement. It most frequently affects children, particularly in sub-Saharan Africa, who are malnourished or debilitated by systemic conditions including but not limited to malaria, measles, and tuberculosis; and less frequently debilitated HIV-seropositive subjects. In the vast majority of cases, in susceptible subjects, noma is preceded by necrotizing stomatitis. However, it has been reported, albeit rarely, that noma can arise without any preceding oral lesions being observed. Noma is not recurrent and is not transmissible.	2019	JUN	Periodontology 2000	80	1	189-199	WOS:000467953000012	10.1111/prd.12275		#39	Feller 2019	Exclusion reason: Wrong study design; (2023-01-14 06:05:14)(Select): clinical overview;;
Is noma a neglected/overlooked tropical disease?	Feller, L.; Lemmer, J.; Khammissa, R. A. G.	Noma is a debilitating orofacial necrotizing bacterial disease that disproportionately affects impoverished malnourished persons, particularly young children, the vast majority of whom live in tropical and subtropical areas in sub-Saharan Africa. It has a very high mortality rate; causes significant physical and psychological morbidity, stigmatization and social discrimination; could be prevented, controlled and indeed eliminated by common public health interventions; and is overlooked with regard to public health awareness, in-depth scientific research activities and allocation of funding for prevention, treatment and research. According to the WHO, noma comprises five sequential 'stages': (1) necrotizing gingivitis, (2) edema, (3) gangrene, (4) scarring and (5) sequelae. This WHO staging of noma is contentious, leading to diagnostic confusion with misestimation of the number of noma cases reported in epidemiological studies. We therefore suggest a simpler, more practical and scientifically valid two-stage classification comprising only (1) acute noma and (2) arrested noma. Noma meets all the WHO criteria for classification as a neglected tropical disease (NTD). Most survivors of noma live with gross physical disfigurement and disability, and with impaired psychosocial functioning, so they are very often stigmatized and unjustifiably discriminated against. Owing to the paucity of evidence-based epidemiological data on noma, the relatively low number of people affected worldwide, and its apparently limited geographic distribution, noma does not yet feature on the WHO's list of NTDs, or on any global health agenda, and thus has not become a health priority for global action. We strongly support the inclusion of noma within the WHO list of NTDs. Without doubt this will increase the awareness of noma among healthcare providers and promote the systematic international accumulation and recording of data about noma.	2022	2002-10-01	Transactions of the Royal Society of Tropical Medicine and Hygiene	116	10	884-888	WOS:000796085200001	10.1093/trstmh/trac043		#40	Feller 2022	Exclusion reason: Wrong study design; (2022-12-23 22:53:57)(Screen): included to retrieve full text - exclude at full-text; (2022-12-18 16:48:22)(Screen): Non primary research piece;
Pseudomonas aeruginosa infections in the neonatal intensive care unit	Foca, M. D.		2002	OCT	SEMINARS IN PERINATOLOGY	26	5	332-339	WOS:000179156100004	10.1053/sper.2002.36266		#42	Foca 2002	Exclusion reason: Wrong study design;
Achieving microsurgery missions in Kenya-a 6-year experience of a non-governmental organization	Garusi, C.; Codolini, L.; Sonda, R.; Ray, A.; Teo, T. C.; Bassetto, F.	Background Microsurgery has enormously expanded the possibilities of reconstructive plastic surgery in the modern era. However, there is a vast difference in its spreading and utilization between developed and developing countries. Microsurgery missions can play a significant role in the evolution of reconstructive microsurgery in developing countries. We present our 6-year experience in a rural hospital in Kenya. Methods The humanitarian missions consisted of 19 consecutive visits to North Kinangop Catholic Hospital (Kenya) between 2014 and 2020. Every mission team consisted of a plastic surgery specialist with more than 10 years of experience and a final-year plastic surgery resident. All missions were organized and coordinated by a nonprofit organization alongside the Clinic of Plastic and Reconstructive Surgery of the University of Padova, Italy. Results During all missions, our plastic surgery teams evaluated a total of 749 patients, performed a total of 595 outpatient visits, and gave a total of 83 inpatient consultations. Among all surgical procedures performed, 17 were microsurgeries: six free flaps, one hand replantation, and ten propeller flaps. We experienced few complications and a success rate of 82%. Conclusions Our 6-year experience demonstrates that it is possible to safely carry out microsurgery procedures with local staff help and coordination. We believe that our missions are a real practical example of how foreign expertise can make local surgery evolve to perform safe microsurgery, even in a low-experience setting such as that of most developing countries. The education of local staff is crucial for the outcome of such missions. Level of Evidence: Level IV, risk / prognostic study	2022	JUN	European Journal of Plastic Surgery	45	3	475-482	WOS:000725432600001	10.1007/s00238-021-01917-y		#53	Garusi 2022	Exclusion reason: Wrong study design; (2023-01-12 02:18:19)(Select): Multiple types of surgeries included. Types and number of surgeries related to NOMA were not specified.;
The use of the pedicled supraclavicular flap in noma reconstructive surgery	Hartman, E. H. M.; Van Damme, P. A.; Suominen, S. H. H.		2006	JUL	Plastic and Reconstructive Surgery	118	1	270-271	WOS:000239048700050	10.1097/01.prs.0000222218.88688.37		#76	Hartman 2006	Exclusion reason: Duplicate; (2022-12-31 05:28:52)(Select): Duplicate - identified in 2019;
Acute periodontal lesions (periodontal abscesses and necrotizing periodontal diseases) and endo-periodontal lesions	Herrera, D.; Retamal-Valdes, B.; Alonso, B.; Feres, M.	Objective: To critically evaluate the existing literature on acute lesions occurring in the periodontium (periodontal abscesses [PA], necrotizing periodontal diseases [NPD], and endo-periodontal lesions [EPL]) to determine the weight of evidence for the existence of specific clinical conditions that may be grouped together according to common features. The ultimate goal is to support an objective classification system. Importance: Although PA, NPD, and EPL occur with relatively low frequency, these lesions are of clinical relevance, because they require immediate management and might severely compromise the prognosis of the tooth. Findings: In general, the evidence available to define these three conditions was considered limited. PA and EPL are normally associated with deep periodontal pockets, bleeding on probing, suppuration, and almost invariably, with pain. EPL are also associated with endodontic pathology. NPDs have three typical features: pain, bleeding, and ulceration of the gingival interdental papilla. The available data suggested that the prognosis of PA and EPL are worse in periodontitis than in nonperiodontitis patients. Lesions associated with root damage, such as fractures and perforations, had the worst prognosis. NPD progression, extent and severity mainly depended on host-related factors predisposing to these diseases. Conclusions: PA should be classified according to the etiological factors involved, with the most frequent being those occurring in pre-existing periodontal pockets. NPD are clearly associated with the host immune response, which should be considered in the classification system for these lesions. EPLs should be classified according to signs and symptoms that have direct impact on their prognosis and treatment, such as presence or absence of fractures and perforations, and presence or absence of periodontitis.	2018	JUN	Journal of Periodontology	89		S85-S102	WOS:000435799100007	10.1002/JPER.16-0642		#78	Herrera 2018	Exclusion reason: Wrong study design; (2023-01-12 02:22:50)(Select): Systematic review, with multiple periodontal diseases.;
Noma: Experiences of Survivors, Opinion Leaders and Healthcare Professionals in Burkina Faso	Kagone, M.; Mpinga, E. K.; Dupuis, M.; Moussa-Pham, M. S. A.; Srour, M. L.; Grema, M. S. M.; Zacharie, N. B.; Baratti-Mayer, D.	The scientific literature on noma (Cancrum Oris) has clearly increased in recent decades, but there seems to have been limited analysis of issues around the psycho-social impacts of this disease. Even when these issues have been addressed, the focus has tended to be on patient experiences, whereas the community dimension of the disease and the role of healthcare professionals and community leaders in mitigating these impacts remain largely unexplored. A study in the form of semi-directed interviews with 20 noma survivors and 10 healthcare professionals and community leaders was conducted between January and March 2021 in Burkina Faso with the aim of describing the experiences of noma survivors, generating knowledge about living with the burden of the disease and understanding the attitudes of community leaders towards the disease. The results reveal that noma is a disease that affects economically vulnerable populations and leads to extreme household poverty. As far as treatment is concerned, patients tend to turn to practitioners of both traditional and modern medicine. Within communities, noma survivors face discrimination and stigma. The study highlighted a lack of information and knowledge about noma. However, surgical operations lead to patient satisfaction and these remain one of the coping strategies used to tackle the stigma and discrimination. The recommendations set out in this article are aimed firstly at stepping up research into the psycho-social impacts of noma, and secondly at considering these impacts in regional programmes and national plans to combat the disease.	2022	JUL	Tropical medicine and infectious disease	7	7		WOS:000831446100001	10.3390/tropicalmed7070142		#95	Kagone 2022	Exclusion reason: Wrong study design; (2023-01-12 02:56:47)(Select): Qualitative study on noma patients and healthcare workers.;
NOMA IN AN UNUSUAL CASE OF PERFORATED APPENDICITIS WITH PNEUMOPERITONEUM	Katz, E.; Engelhard, D.; Kerem, E.; Eid, A.; Berlatzki, Y.		1987	NOV	Journal of Pediatric Surgery	22	11	1017-1018	WOS:A1987K745900018	10.1016/S0022-3468(87)80503-1		#99	Katz 1987	Exclusion reason: Duplicate; (2022-12-31 03:25:40)(Select): Duplicate - identified in 2019 search;
Noma: a neglected oro-facial childhood disease	Khammissa, R. A. G.; Lemmer, J.; Feller, L.		2021	OCT	LANCET CHILD & ADOLESCENT HEALTH	5	10	685-686	WOS:000710285300008			#101	Khammissa 2021	Exclusion reason: Wrong study design; (2023-01-12 02:58:46)(Select): Opinion comments.;
Noma staging: a review	Khammissa, R. A. G.; Lemmer, J.; Feller, L.	Noma is a bacterial, non-communicable, grossly destructive and disfiguring necrotising oro-facial disease. It is rare, but occurs most commonly in chronically malnourished children with other debilitating illnesses, in remote, poverty-stricken communities, mainly in sub-Saharan Africa, and much more rarely in central Latin America and in parts of Asia. In South Africa and in Zimbabwe, noma is observed, again rarely, in immunosuppressed HIV-seropositive subjects. The World Health Organization (WHO) has classified noma into five sequential stages: stage 1, acute necrotising ulcerative gingivitis; stage 2, oedema; stage 3, gangrene; stage 4, scarring; stage 5, sequela. In the opinion of the authors, this WHO classification requires fundamental re-appraisal. The purpose of this viewpoint article is to highlight the weaknesses of this classification, and to propose a simpler, more logical and practical evidence-based staging of noma, which if used should improve the quality and value of future epidemiological data about noma.	2022	2013-06-01	Tropical medicine and health	50	1		WOS:000810670200001	10.1186/s41182-022-00431-6		#102	Khammissa 2022	Exclusion reason: Wrong study design; (2022-12-23 22:56:47)(Screen): 2022 recent review - included to retrieve full text - exclude at full-text; (2022-12-18 22:26:49)(Screen): Do not include NOMA patients. Disease review ;
SCORE POSSIBLE RELATIONSHIP OF METABOLIC PHENOTYPE IN OBESITY AND PERIODONTAL TISSUE CONDITION INDICATORS	Kryuchkov, D. Y.; Romanenko, I. G.; Zhadko, S. I.; Kulikova, N. L.; Kushnir, K. G.; Saleev, R. A.	Goal of research: Studying of features of clinical, laboratory and functional indicators of periodontal tissues, their relationship with serum leptin level in patients with different phenotypes of obesity. Material and methods: we Examined 90 patients aged 40-60 years (mean age 52,3 years), out of whomwere 52 men and 38 women with body mass index (BMI) = 30 kg/m2. The patients were divided into two groups of comparable by age and sex, depending on clinical and laboratory criteria of various metabolic phenotypes of obesity. Results: All 49 (100%) patients with signs of metabolic phenotype of unhealthy obesity identified clinical signs of chronic generalized periodontitis currents I-II degree. In the second group of studies similar clinical signs of chronic generalized periodontitis currents I-II degree were installed at 36 (87,8%) patients. The clinical course of generalized periodontitis patients with unhealthy obesity phenotype characterized metabolically more pronounced pathological changes in the periodontal tissues of an inflammatory nature. Observed a significant increase of proinflammatory cytokines IL-6, TNF-a and IL-4 and decrease the secretory IgA in oral fluid and blood serum. State of the Microcirculatory bed of periodontal tissues was characterized by a marked increase in peripheral resistance, vasoconstriction of blood perfusion of impoverished and periodontal tissues. In patients with metabolic obesity phenotype showed an unhealthy significant increase of leptin in the blood serum. Increased leptin levels and index NOMA correlated with major clinical laboratory and functional state of periodontal tissues. Conclusions: comparative assessment of periodontal tissues in patients with different phenotypes of obesity found that metabolically unhealthy obesity phenotype associated with a higher risk of formation of generalized periodontitis chronic flow. Status of periodontal tissues in patients with insulin resistance characterized by pronounced inflammatory changes in the system of regulation of cytokine imbalance, interrelated with the changes of metabolism of adipose tissue. Changes of clinical, laboratory and functional indicators of periodontal tissues in the formation of generalized periodontitis in patients with metabolic phenotype unhealthy obesity correlates with an increase in leptin levels and index of NOMA.	2019	MAY	INDO AMERICAN JOURNAL OF PHARMACEUTICAL SCIENCES	6	5	10292-10298	WOS:000475483200251			#116	Kryuchkov 2019	Exclusion reason: Wrong patient population; (2023-01-11 05:49:33)(Select): "Index of NOMA" not related to cancrum oris(noma) ; (2022-12-23 23:15:29)(Screen): Unclear "index of NOMA" in context - retrieve full-text;
The Current and Potential Application of Medicinal Cannabis Products in Dentistry	Lowe, H.; Toyang, N.; Steele, B.; Bryant, J.; Ngwa, W.; Nedamat, K.	Oral and dental diseases are a major global burden, the most common non-communicable diseases (NCDs), and may even affect an individual's general quality of life and health. The most prevalent dental and oral health conditions are tooth decay (otherwise referred to as dental caries/cavities), oral cancers, gingivitis, periodontitis, periodontal (gum) disease, Noma, oro-dental trauma, oral manifestations of HIV, sensitive teeth, cracked teeth, broken teeth, and congenital anomalies such as cleft lip and palate. Herbs have been utilized for hundreds of years in traditional Chinese, African and Indian medicine and even in some Western countries, for the treatment of oral and dental conditions including but not limited to dental caries, gingivitis and toothaches, dental pulpitis, halitosis (bad breath), mucositis, sore throat, oral wound infections, and periodontal abscesses. Herbs have also been used as plaque removers (chew sticks), antimicrobials, analgesics, anti-inflammatory agents, and antiseptics. Cannabis sativa L. in particular has been utilized in traditional Asian medicine for tooth-pain management, prevention of dental caries and reduction in gum inflammation. The distribution of cannabinoid (CB) receptors in the mouth suggest that the endocannabinoid system may be a target for the treatment of oral and dental diseases. Most recently, interest has been geared toward the use of Cannabidiol (CBD), one of several secondary metabolites produced by C. sativa L. CBD is a known anti-inflammatory, analgesic, anxiolytic, anti-microbial and anti-cancer agent, and as a result, may have therapeutic potential against conditions such burning mouth syndrome, dental anxiety, gingivitis, and possible oral cancer. Other major secondary metabolites of C. sativa L. such as terpenes and flavonoids also share anti-inflammatory, analgesic, anxiolytic and anti-microbial properties and may also have dental and oral applications. This review will investigate the potential of secondary metabolites of C. sativa L. in the treatment of dental and oral diseases.	2021	SEP	Dentistry journal	9	9		WOS:000702296800001	10.3390/dj9090106		#144	Lowe 2021	Exclusion reason: Wrong study design; (2022-12-14 03:42:44)(Screen): Likely exclude review - but check not systematic;
An evaluation of Noma surveillance system in Zamfara State, Nigeria, 2014-2018	Malgwi, A.		2020	DEC	International Journal of Infectious Diseases	101		415-415	WOS:000612135101269	10.1016/j.ijid.2020.09.1089		#150	Malgwi 2020	Exclusion reason: Wrong study design; (2023-01-13 03:28:41)(Select): Evaluation of surveillance system - wrong study design;
Noma and Necrotizing Fasciitis of the Face and Neck	Miller, L. E.; Shaye, D. A.	Necrotizing fasciitis (NF) is part of the class of necrotizing soft tissue infections characterized by rapid fascial spread and necrosis of the skin, subcutaneous tissue, and superficial fascia. If left untreated, NF can rapidly deteriorate into multiorgan shock and systemic failure. NF most commonly infects the trunk and lower extremities, although it can sometimes present in the head and neck region. This review provides an overview of NF as it relates specifically to the head and neck region, including its associated clinical features and options for treatment. Noma, a related but relatively unknown disease, is then described along with its relationship with severe poverty.	2021	AUG	Facial Plastic Surgery	37	4	439-445	WOS:000613137500004	10.1055/s-0041-1722894		#165	Miller 2021	Exclusion reason: Wrong study design; (2023-01-12 05:04:26)(Select): Clinical chapters;
Economic and Social Costs of Noma: Design and Application of an Estimation Model to Niger and Burkina Faso	Mpinga, E. K.; Srour, M. L.; Moussa, M. S. A.; Dupuis, M.; Kagone, M.; Grema, M. S. M.; Zacharie, N. B.; Baratti-Mayer, D.	Background: While noma affects hundreds of thousands of children every year, taking their lives, disfiguring them and leaving them permanently disabled, the economic and social costs of the disease have not been previously estimated. An understanding of the nature and levels of these costs is much needed to formulate and implement strategies for the prevention and control of this disease, or to mitigate its burden. The objectives of our study were to develop a model for estimating the economic and social costs of noma and to provide estimates by applying this model to the specific contexts of two countries in the "noma belt", namely Burkina Faso and Niger. Methods: Three main approaches were used. The estimation of prevalence levels of potential noma cases and of cases that should receive and actually do receive medical care was carried out using a literature review. The documentary approach made it possible to estimate the direct costs of noma by analyzing the database of a non-governmental organization operating in this field and present in both countries. Indirect costs were estimated using the human capital method and the cost component analysis technique. Results: The direct costs of care and management of noma survivors amount to approximately USD 30 million per year in Burkina Faso, compared to approximately USD 31 million in Niger. They mainly include costs for medical treatment, surgery, hospital stays, physiological care, psychological care, social assistance, schooling, vocational training and care abroad. Indirect costs are estimated at around 20 million in lost production costs in Burkina and around 16 million in Niger. Costs related to premature deaths are estimated at more than USD 3.5 billion in Burkina Faso and USD 3 billion in Niger. Finally, the costs to survivors who are unable to marry are around USD 13.4 million in Burkina and around USD 15 million in Niger. Intangible costs were not calculated. Conclusions: The neglect of noma and inaction in terms of prevention and control of the disease have enormous economic and social costs for households, communities and states. Future studies of this kind are necessary and useful to raise awareness and eradicate this disease, which impacts the health and well-being of children and results in lifelong suffering and severe economic and social costs to survivors and their families.	2022	JUL	Tropical medicine and infectious disease	7	7		WOS:000831858200001	10.3390/tropicalmed7070119		#169	Mpinga 2022	Exclusion reason: Wrong study design; (2023-01-12 05:13:38)(Select): Estimation model predicting noma cases.;
From trench mouth to noma: Experiences from Nazi extermination camps	Nolte, S. H.	Trench mouth, as it occurred especially in World War I in soldiers, is a necrotizing ulcerative gingivitis (NUG) in people who have poor oral hygiene, malnutrition, vitamin deficiency, a smoking history, and psychic stress. When not treated properly, this condition can lead to noma. NUG and noma are mainly seen today in severely malnourished, poorly cared for, and immunocompromised children in extremely poor living conditions, mainly in sub-Saharan Africa. In 20th century history, the occurrence of noma in Turkey was described by Albert Eckstein (1891-1959), but noma is particularly linked to the atrocious living conditions in the Nazi exterminations camps, such as Auschwitz, where large numbers of patients with noma were treated in Berthold Epstein's (1890-1962) Noma Department in the Zigeunerlager (Gypsy Camp) under the supervision of SS physician Josef Mengele (1911-1979). Although these patients were treated successfully, all of them, mostly children, were ultimately killed. The protocols of the noma research are lost, and descriptions from Auschwitz are scarce. Fortuitously, there are some testimonies, especially from postwar trials, that give insight on this ambiguous and repressed topic. (c) 2021 Elsevier Inc. All rights reserved.	2021	NOV-DEC	Clinics in dermatology	39	6	990-995	WOS:000732467500005	10.1016/j.clindermatol.2021.05.019		#179	Nolte 2021	Exclusion reason: Wrong study design; (2023-01-14 06:13:05)(Select): Did not have specific patient data.;
Noma: A Neglected Area for Research	Ogbureke, K. U. E.	Noma, a debilitating and destructive orofacial gangrene, remains endemic in the poor countries of sub-Saharan Africa and other noma hotbeds across the globe, mainly in countries characterized as underdeveloped economies with significant impoverished populations. Noma mostly affects children and infants. This is in spite of the universally held notion that noma is a preventable disease. Indeed, the current noma status quo has been cast as a human rights shortfall, since this devasting disease overwhelmingly affects children from poor countries. At the recently held Noma Research Day, a renewed call for the World Health Organization (WHO) to recognize and include noma as one of the neglected tropical diseases was accompanied by a recognition that research into all aspects of noma has waned or remained completely lacking-particularly that which addresses the basic science questions of the etiology, pathophysiology/pathobiology, and underlying mechanisms of the disease. Yet, a lack of incremental knowledge on the various aspects of noma continues to hamper our composite understanding of its biology. Without a fundamental understanding of the biology of noma, current preventive measures and treatment modalities will continue to fall short of the goals of prevention and eradication. This opinion piece draws renewed attention to the urgency of listing noma as a neglected tropical disease by the WHO. It also calls for major international research funding agencies, including the WHO and the National Institutes of Health, to renew their resolve to robustly fund structured, collaborative, and coordinated proposals that address questions on the epidemiology, etiology, pathophysiology/pathobiology, and molecular mechanisms of the disease. This is with a view to achieving more effective public health approaches toward prevention and to designing potential therapeutic regimens for early lesions. These steps are key to the ultimate eradication of noma.	2022	NOV	Journal of Dental Research	101	12	1424-1429	WOS:000804767400001	10.1177/00220345221100399		#181	Ogbureke 2022	Exclusion reason: Wrong study design; (2022-12-23 22:53:42)(Screen): 2022 opinion included to retrieve full text - exclude at full-text; (2022-12-18 17:36:06)(Screen): Opinion piece ;
Noma: the Sokoto approach Anesthetic commentary	Schuller, P.		1998	AUG	European Journal of Plastic Surgery	21	6	281-281	WOS:000075399000003			#223	Schuller 1998	Exclusion reason: Duplicate; (2022-12-31 03:19:49)(Select): Duplicate - identified in 2019 search;
Discussion: Twenty-Five Years of Experience with the Submental Flap in Facial Reconstruction: Evolution and Technical Refinements following 311 Cases in Europe and Africa	Silva, A. K.; Chang, D. W.		2019	JUN	Plastic and Reconstructive Surgery	143	6	1759-1760	WOS:000469484200057	10.1097/PRS.0000000000005679		#229	Silva 2019	Exclusion reason: Wrong study design; (2023-01-13 04:24:01)(Select): Discussion of Bertrand paper - not primary research;
Why is noma a neglected-neglected tropical disease?	Srour, M. L.; Baratti-Mayer, D.	Noma is an orofacial gangrene affecting primarily children living in extreme poverty in remote parts of subtropical and tropical countries. Mortality and disability are high, and survivors often have physical and functional deformities resulting in stigma and isolation. Many healthcare professionals and primary healthcare workers where noma risk factors exist have no knowledge about noma and its implications. Public health measures to improve nutrition, immunizations, sanitation, and access to healthcare and measures to eliminate extreme poverty can lead to the eradication of noma. Research allocation has been insufficient to study the epidemiology, treatment, and prevention of noma. In a recent editorial by Hotez and colleagues in PLOS Neglected Tropical Diseases (NTDs), "What constitutes an NTD?" Noma is not included. The exclusion of noma from NTDs constitutes this preventable childhood disease as a neglected neglected disease. The purpose of this article is the inclusion of noma with the PLOS NTDs. Increased awareness and attention to noma can lead to the eradication of this disease affecting the world's most vulnerable.	2020	AUG	PLoS Neglected Tropical Diseases	14	8		WOS:000564075100007	10.1371/journal.pntd.0008435		#236	Srour 2020	Exclusion reason: Wrong study design; (2022-12-23 22:56:20)(Screen): included to retrieve full text - exclude at full-text;
Noma: neglected, forgotten and a human rights issue	Srour, M. L.; Marck, K. W.; Baratti-Mayer, D.	Noma, an orofacial gangrene and opportunistic infection, affects primarily malnourished children living in extreme poverty. Neglected, forgotten, unknown by most health workers, noma results in death, disfigurement and disability of some of the world's most vulnerable children. Noma is a biological indicator of multiple human rights violations, including the right to food. International support and national attention in countries with noma are lacking. The end of neglect of noma can lead to the elimination of this horrific childhood disease.	2015	MAY	International Health	7	3	149-150	WOS:000355670600002	10.1093/inthealth/ihv001		#238	Srour 2015	Exclusion reason: Wrong study design; (2022-12-23 22:54:15)(Screen): included to retrieve full text - exclude at full-text; (2022-12-18 18:04:23)(Screen): Opinion pieces ;
A Web of Science-Based Bibliometric Analysis of Global Noma Publications	Azanedo, D.; Visconti-Lopez, F. J.; Hernandez-Vasquez, A.	The World Health Organization recognizes noma as a global health problem and has suggested prioritizing research into this disease. A bibliographic search of original articles published in the Web of Science database up to 2022 was performed. A bibliometric analysis was carried out with the bibliometrix package in R and VOSviewer. We identified 251 articles published in 130 journals. The first publication was in 1975, the highest number of publications was in 2003, and the average number of citations per document was 12.59. The author with the highest number of publications was Enwonwu CO, and the Noma Children's Hospital had the highest number of articles on this topic. Plastic and Reconstructive Surgery was the journal with the most publications, and the study by Petersen PE was the most cited. The country of corresponding authors that had the most publications and the most significant number of total citations was the United States. "Children" and "Reconstruction" were the most used keywords. In conclusion, there are few publications on noma worldwide, confirming the neglected status of this disease. Urgent actions are needed to increase evidence in regard to the epidemiology of noma and public health interventions to mitigate the ravages of this disease.	2022	AUG	Tropical medicine and infectious disease	7	8		WOS:000845115800001	10.3390/tropicalmed7080198		#286	Azanedo 2022	Exclusion reason: Wrong study design; (2022-12-18 23:44:07)(Screen): Systematic review;
Clinical application and outcomes of reconstructive microsurgery in Africa: A systematic review and meta-analysis	Banda, C. H.; Wilson, E.; Malata, C. M.; Narushima, M.; Ogawa, T.; Hassanein, Z. M.; Shiraishi, M.; Okada, Y.; Ghorra, D. T.; Ishiura, R.; Danno, K.; Mitsui, K.; Oni, G.	Background: Reconstructive microsurgical free flap techniques are often the treatment of choice for a variety of complex tissue defects across multiple surgical specialties. However, the practice is underdeveloped in low- and middle-income countries. The aim of this systematic review was to evaluate the clinical application and outcomes of reconstructive microsurgery performed in Africa. Methods: Seven databases (PubMed, Web of Science, MEDLINE, CINAHL, Academic Search Complete, Embase, and Google Scholar) were searched for studies reporting microsurgical procedures performed in Africa. The risk of bias was assessed using the Joanna Briggs Institute Critical Appraisal Tools and quality of evidence using the GRADE approach. Meta-analysis was performed using a random effects model to estimate the pooled proportion of events with 95% confidence intervals. The primary outcome was free flap success rate, and the secondary outcomes were the complication and flap salvage rates. Results: Ninety-two studies were included in the narrative synthesis and nine in the pooled meta-analysis. In total, 1376 free flaps in 1327 patients from 1976 to 2020 were analyzed. Head and neck oncologic reconstruction made up 30% of cases, while breast reconstruction comprised 2%. The pooled flap survival rate was 89% (95% CI: 0.84, 0.93), complication rate 51% (95% CI: 0.36, 0.65), and free flap salvage rate was 45% (95% CI: 0.08, 0.84). Conclusion: This meta-analysis showed that the free flap success rates in Africa are high and comparable to those reported in high-income countries. However, the comparatively higher complication rate and lower salvage rate suggest a need for improved perioperative care. (C) 2022 British Association of Plastic, Reconstructive and Aesthetic Surgeons. Published by Elsevier Ltd. All rights reserved.	2022	JUL	Journal of Plastic Reconstructive and Aesthetic Surgery	75	7	2035-2048	WOS:000844140800001	10.1016/j.bjps.2022.04.028		#289	Banda 2022	Exclusion reason: Wrong study design; (2022-12-18 23:45:08)(Screen): systematic review;
Sociodemographic Characteristics of Traditional Healers and Their Knowledge of Noma: A Descriptive Survey in Three Regions of Mali	Baratti-Mayer, D.; Daou, M. B.; Gayet-Ageron, A.; Jeannot, E.; Pittet-Cuenod, B.	Background: Noma can be a lethal disease and causes disfigurement in young children in low-resource countries, particularly in Africa. In these settings, 80% of the population mainly consult traditional healers for healthcare problems. Our study aimed to describe the sociodemographic characteristics of traditional healers and to assess their knowledge of noma. Methods: We conducted a survey among traditional healers in three Malian regions from May 2015 to January 2016 and collected data on sociodemographic characteristics, professional activity, knowledge, and experience of noma and collaboration with modern medicine. Results: Among 770 traditional healers invited to participate, 732 responded (95%) (mean age, 54.5 years). Most were illiterate (66.3%), which was associated with older age (p < 0.001). Although they treated all types of disease, only 10.5% had some knowledge of noma, with regional differences (p < 0.001). Conclusion: Noma is poorly known among traditional healers, especially in remote areas. Our findings suggest a lack of interest among young people for traditional medicine, implying an imminent decrease of healers, and thus the need for national health systems to strengthen and promote access to modern health care. Training programmes to improve the early diagnosis referral of noma patients should include all types of primary health workers.	2019	NOV	International Journal of Environmental Research and Public Health	16	22		WOS:000502057400284	10.3390/ijerph16224587		#293	Baratti-Mayer 2019	Exclusion reason: Wrong study design; (2023-01-06 03:44:22)(Select): This study is aimed at traditional healers and not at the disease.; (2022-12-23 23:05:13)(Screen): included to retrieve full text - exclude at full-text; (2022-12-18 17:46:24)(Screen): Qualitative survey;
Infantile and adult mortality in precarious conditions	Barrabe, A.; Louvrier, A.; Allary, R.; Moussa, M.; Boutros, M.; Benateau, H.	Introduction: Maxillofacial surgery plays an important role in humanitarian surgery because this specialty includes common procedures such as facial reconstruction after burns, facial clefts or Noma's sequelae, which do not require complex infrastructures and thus can be carried out in sub-optimal conditions. Nevertheless, there is a mortality rate during those missions and few studies evaluating their rate and circumstances have been published. The aim of our study was threefold: to study the deaths reported during humanitarian missions, to analyze the circumstances of those deaths, and to determine the risk factors in order to propose possible adaptations in operative indications and therapeutic attitudes so that those mortalities may be avoided in the future. Material and method: We evaluated the early deaths (between day 0 and day 8) observed among 3,494 patients operated on during humanitarian missions conducted between 2007 and 2018 in Africa and Asia by the charity organization "Les Enfants du Noma" (EDN). Information (patient, type of surgery, circumstances of death) was collected from the medical files and by questioning the medical teams who took part in the missions. Results: Five deaths were recorded from 2007 to 2018, representing a mortality rate of 0.14%. The deceased were between 1 and 20 years of age and the deaths occurred between the day of the surgical procedure and the third post-operative day. The causes of death were as follows: two cases of respiratory failure due to mucous plugs (one in the endotracheal tube and one in the tracheotomy canule), one cardio-respiratory failure, one bilateral tension pneumothorax and one peritonitis from several duodenal perforations. Discussion: In order to minimize the risks of lethal complications, it is important to identify as early as possible certain high-risk situations, to ensure the adequacy of the means available, and to establish an indication for surgery by a concerted discussion among the surgeons and anesthetists involved. One of the general limitations of humanitarian missions is the lack of resuscitation facilities and the lack of availability of further exams. Rites, beliefs, superstitions, gri-gri and ancestral practices often hold a prominent place in these cultures. The absence of well-kept medical records (including personal and family histories), language barriers, large volumes of patients to manage, the inexperience of first-time teams, the lack of knowledge of the terrain and local health conditions, and an inability to empathize with patients, limit the quality of preoperative assessment and sometimes lead to poor decisions. (C) 2019 Published by Elsevier Masson SAS.	2020	FEB	JOURNAL OF STOMATOLOGY ORAL AND MAXILLOFACIAL SURGERY	121	1	49-52	WOS:000510009200010	10.1016/j.jormas.2019.04.010		#294	Barrabe 2020	Exclusion reason: Wrong patient population; (2023-01-06 03:51:32)(Select): This study does discusses about death during surgical treatment and the patients were not related to NOMA.;
Taking a look at noma	Burki, T.		2020		The Lancet Infectious Diseases	20	6	667		10.1016/S1473-3099(20)30355-8		#302	Burki 2020	Exclusion reason: Wrong study design; (2022-12-23 23:05:31)(Screen): included to retrieve full text - exclude at full-text; (2022-12-18 18:01:46)(Screen): opinion piece ;
Improving prevention, recognition and treatment of noma	Caulfield, A.; Alfven, T.		2020	MAY	Bulletin of the World Health Organization	98	5	365-366	WOS:000530707700021	10.2471/BLT.19.243485		#310	Caulfield 2020	Exclusion reason: Wrong study design; (2022-12-23 23:08:45)(Screen): WHO output - included to retrieve full text - exclude at full-text;
Airway management in reconstructive surgery for noma (cancrum oris)	Coupe, M. H.; Johnson, D.; Seigne, P.; Hamlin, B.	Noma (cancrum oris) is a disease of poverty and malnutrition, which predominantly affects children younger than 10 years in developing countries. Although the majority of sufferers die of sepsis at the time of the initial infection, or of subsequent starvation due to severe trismus and an inability to eat, a small minority of patients survive and require reconstructive surgery for severe facial scarring and deformity. These patients present significant problems to the anesthesiologist with regard to airway management. We present a series of 26 patients undergoing primary and subsequent reconstructive surgery, with particular focus on airway management. We show that airway management, while challenging, can be performed safely and successfully by using individualized airway plans but may require advanced techniques and equipment. Traditional tests focusing on the anterior/superior airway are helpful in assessing patients with facial deformity due to noma. Copyright Â© 2013 International Anesthesia Research Society.	2013		Anesthesia and Analgesia	117	1	211-218		10.1213/ANE.0b013e3182908e6f		#327	Coupe 2013	Exclusion reason: Duplicate; (2023-03-03 03:57:46)(Included): Duplicate - already identified in 2019 search; (2023-01-06 04:41:31)(Select): NOMA sequelae reconstructive surgery with 26 patients.;
Cancrum oris successfully treated by excision of the cautery	Cressy, A. Z. C.		1904	JUL-DEC	Annals of Surgery	34		289-290	WOS:000201629300021			#329	Cressy 1904	Exclusion reason: Duplicate; (2022-12-31 03:23:06)(Select): Duplicate - identified in 2019 search;
A REVIEW OF NOMA - REPORT OF A CASE TREATED WITH AUREOMYCIN	Dagostino, F. J.		1951		Oral Surgery Oral Medicine Oral Pathology Oral Radiology and Endodontics	4	8	1000-1006	WOS:A1951YB24200005	10.1016/0030-4220(51)90446-X		#336	Dagostino 1951	Exclusion reason: Duplicate; (2022-12-31 03:23:54)(Select): Duplicate - identified in 2019 search;
Not Available	Dias, E.; Nobrega, G.		1946		Brasil-Medico	60		179-182				#345	Dias 1946	Exclusion reason: Duplicate; (2022-12-31 02:17:13)(Select): Duplicate;
Noma, a neglected disease: Prevention is better than cure	Farley, E.; Amirtharajah, M.; Shaye, D. A.	Purpose of reviewThere is a need for concerted effort to increase Global awareness about noma (cancrum oris). This paper aims to summarize the recent literature on noma and provide suggestions that could be implemented to raise awareness about this neglected disease.Recent findingsNoma has been recognized, diagnosed and reported for centuries. Despite significant progress in scientific methods over time, the published literature on noma has predominantly been of low level clinical and scientific evidence. Recent studies have reported on noma's global distribution and its predisposing risk factors, its treatment, its knowledge and beliefs and has included a number of literature reviews. Noma cases are being reported from an increasingly diverse set of geographical locations.SummaryNoma has largely been neglected in the research sphere. Noma is a preventable disease and its progression can be halted if patients are recognized and treated in the early stages of disease. Treatment for late stage noma survivors remains complex and time consuming, requiring substantial human and financial resources most commonly not achieving functional and cosmetic anatomy. The ultimate aim is therefore prevention, initiatives should be integrated into existing health programs. Â© 2022 Wolters Kluwer Health, Inc. All rights reserved.	2022		Current Opinion in Otolaryngology and Head and Neck Surgery	30	4	219-225		10.1097/MOO.0000000000000819		#365	Farley 2022	Exclusion reason: Wrong study design; (2023-01-14 04:48:05)(Select): Overview of NOMA. No paitent details.;
Prevalence, incidence, and reported global distribution of noma: a systematic literature review	Galli, A.; Brugger, C.; FÃ¼rst, T.; Monnier, N.; Winkler, M. S.; Steinmann, P.	Noma (cancrum oris) is a severely debilitating orofacial disease. The global annual incidence and prevalence figures of noma are outdated and were not based on epidemiological studies. Therefore, we systematically reviewed the scientific literature about the prevalence, incidence, and reported global distribution of noma. We searched ten databases and Google Scholar from 1950 up to Sept 23, 2020. We used an adapted Newcastleâ€“Ottawa scale for quality assessment of the studies we included. Epidemiological data could be extracted from eight publications. Because of the differences in quality and the limited geographical range of the studies, no new estimate of the global incidence and prevalence of noma could be calculated. Our updated world map indicates that patients with noma were diagnosed in at least 23 countries in the past decade. Additionally, we identified a strong focality, with most cases being reported from only a few countries in west Africa. This systematic review has identified a striking scarcity of research and surveillance programmes considering noma. We argue that a first step to noma elimination should be the inclusion of noma in the WHO list of neglected tropical diseases, followed by broad-based integrated control programmes aiming at noma elimination. Â© 2022 Elsevier Ltd	2022		The Lancet Infectious Diseases	22	8	e221-e230		10.1016/S1473-3099(21)00698-8		#367	Galli 2022	Exclusion reason: Wrong study design; (2022-12-19 02:19:22)(Screen): Systematic review;
NOMA NEONATORUM: ITS Ã†TIOPATHOGENESIS	Ghosal, S. P.; Sen Gupta, P. C.; Mukherjee, A. K.; Choudhury, M.; Dutta, N.; Sarkar, A. K.	Noma neonatorum, a gangrenous process affecting the nose, lips, mouth, anal region, and occasionally the scrotum and eyelids, affects neonates, especially low-birth-weight and premature ill babies, and is usually fatal 1-3 days after onset. In 35 cases of noma neonatorum Pseudomonas Ã¦ruginosa was isolated from blood-culture (86Â·3%), gangrenous areas (96Â·0%), rectal swabs (58Â·3%), and cerebrospinal fluid (60Â·0%). Blood-vessels in the deep cutis or subcutis were affected and the gangrenous process extended superficially. Noma in older children and adults is caused by fusospirochÃ¦tosis but noma neonatorum appears to be due to P. Ã¦ruginosasepticÃ¦mia. Â© 1978.	1978		The Lancet	312	8084	289-291		10.1016/S0140-6736(78)91691-4		#370	Ghosal 1978	Exclusion reason: Wrong patient population; (2023-01-11 23:47:50)(Select): Noma Neonatorum study;
Rapidly progressing oral ulcer in a 13-year-old girl	Jason Brotherton, B.	â€¢ Noma is an underrecognized and undertreated necrotizing infection of the face and oral cavity that can be extremely disfiguring or deadly. â€¢ Early recognition and treatment with antibiotics and aggressive nutrition rehabilitation improves outcomes. â€¢ Common treatment regimens include a penicillin (amoxicillin, amoxicillin-clavulanic acid, or benzylpenicillin) and an anaerobic agent (metronidazole). â€¢ Surgical intervention is primarily for debridement, restoration of function, and cosmetic purposes. However, many facilities in low- and middle-income countries lack this expertise. â€¢ In addition to the medical aspects of noma, it is important to address the social and emotional issues of this disfiguring disease. Â© 2019 American Academy of Pediatrics. All rights reserved.	2019		Pediatrics in review	40	9	E32-E34		10.1542/pir.2017-0314		#390	JasonBrotherton 2019	Exclusion reason: Duplicate; (2022-12-31 02:19:37)(Select): Duplicate;
A case of noma in a patient with acute myelogenous leukemia and penicillin allergy	Longo, G.; Vanzanelli, P.; Bevini, M.; Fiorani, C.; Pietramaggiori, A.; Bonacorsi, G.; Curci, G.; Torelli, U.		1993		Recenti Progressi in Medicina	84	4	272-275				#410	Longo 1993	Exclusion reason: Wrong language; (2023-02-27 20:43:18)(Select): Spanish - exclude language; (2023-02-15 01:06:17)(Select): Case report;
The etiology and effects of cancrum oris in children	Menezes, D. M.; Orth, D.		1976		ASDC journal of dentistry for children	43	2	92-95				#418	Menezes 1976	Exclusion reason: Duplicate; (2022-12-31 03:02:18)(Select): Duplicate - missing text from 2019;
Necrotizing Periodontal Diseases: risk factors and treatment. A Systematic Review	Parra Moreno, F. J.; Egido Moreno, S.; GonzÃ¡lez-Navarro, B.; MarÃ­ Roig, A.; Estrugo-Devesa, A.; LÃ³pez-LÃ³pez, J.	Introduccion: Periodontal necrotising diseases are acute conditions accompanied by local and systemic signs and symptoms characterised by gingival tissues necrosis; however, they can include periodontal or other oral tissues depending on the severity of the infection. In this systematic review we want to evaluate which are the most rele-vant predisposing factors for the development of these infections, as well as the therapeutic approaches that have shown affectivity against them. Material and methods: A bibliographic search of the last 10 years was conducted in three databases (PubMed, Co-chrane y Scopus). We used the following keywords: â€œnecrotising ulcerative gingivitisâ€, â€œnecrotising ulcerative perio-dontitisâ€, â€œnecrotising ulcerative stomatitisâ€ y â€œaetiologyâ€; combining them with Boolean operators (AND and OR). Results: After applying the exclusion criteria, 19 papers remained. Among the most important risk factors we found severe malnutrition, the bad oral hygiene and deposits of tartar, previous infections and immunosuppres-sion. Regarding to therapeutic interventions, literature highlights supragingival and subgingival debridement. The most used pharmacological strategy is monotherapy with metronidazole or combined with amoxicillin. The most used adjuvant treatments are chlorhexidine and peroxide mouthwashes. Conclusions: Periodontal Necrotising diseases are entities which have a mainly unspecific bacterial cause and depend on causative factors that affect to patientÂ´s general state. Their treatment is based on the control of risk factors while we solve the infection. Â© 2022, Ediciones Avances S.L.. All rights reserved.	2022		Avances en Odontoestomatologia	38	2	46-59				#432	ParraMoreno 2022	Exclusion reason: Wrong study design; (2022-12-18 23:40:33)(Screen): systematic review;
Cancrum oris	Seymour, W. G.		1972		South African Medical Journal	46	26	904				#443	Seymour 1972	Exclusion reason: Wrong study design; (2023-01-13 04:04:30)(Select): Letter to Editor;
Update on Noma: Systematic review on classification, outcomes and follow-up of patients undergoing reconstructive surgery after Noma disease	Speiser, S.; Langridge, B.; Birkl, M. M.; Kubiena, H.; Rodgers, W.	Introduction Noma is a significant yet neglected disease which affects some of the least developed countries in the world. The long-term benefit and safety of Noma surgical reconstructive missions have recently been under scrutiny due to a perceived lack of measurable outcomes and appropriate follow-up. This study analyses and reports on classifications, outcome measurement tools and follow-up for reconstructive surgery after Noma disease. Methods This systematic review was undertaken following Preferred Reporting Items for Systematic Reviews and Meta-analyses guidelines. The three medical databases Medline, EMBASE and Web of Sciences were searched, articles published between 1 January 1983 and 15 April 2020 were included. All primary evidence on reconstructive surgery following Noma disease, reporting data on outcome after surgery, follow-up time and complications were included. Extracted data were aggregated to generate overall and population corrected mean outcomes and complication rates. Results Out of 1393 identified records, 31 studies including 1110 Noma patients were analysed. NOITULP and Montandon/WHO were the most commonly used classification systems. Mouth opening (MO) and complication rates were the two most often reported outcomes. Overall mean complication rate was 44%, reported by 24 studies. Postoperative MO was reported by eight publications, of which, five reported long-term outcomes (>12 months). Mean MO improved by 20 mm when compared with mean population weighted preoperative MO (7 mm). At long-term follow-up, MO decreased to 20 mm. Conclusions Studies reporting on neglected diseases in developing countries often lack methodological rigour. Surgeons should be mindful during patient examination by using a classification system that allows to compare preoperative versus postoperative state of disease. Short-term mission surgery is a vital part of healthcare delivery to underdeveloped and poor regions. Future missions should aim at sustainable partnerships with local healthcare providers to ensure postoperative care and long-term patient-oriented follow-up. A shift towards a diagonal treatment delivery approach, whereby local surgeons and healthcare staff are educated and empowered, should be actively promoted. PROSPERO registration number CRD42020181931. Â©	2021		BMJ open	11	8			10.1136/bmjopen-2020-046303		#448	Speiser 2021	Exclusion reason: Wrong study design; (2022-12-18 23:41:49)(Screen): systematic review;
Not Available	Spreter V Kreudenstein, T.		1948		Deutsche Zahnarztliche Zeitschrift	3	2023-08-07	269-276				#449	SpreterVKreudenstein 1948	Exclusion reason: Duplicate; (2022-12-31 02:20:16)(Select): Duplicate;
Cancrum oris	Tempest, M. N.		1971		Tropical Doctor	1	4	164-169		10.1177/004947557100100408		#460	Tempest 1971	Exclusion reason: Duplicate; (2022-12-31 05:31:52)(Select): Duplicate - identified in 2019;
Cancrum oris	Wazir, S. M.; Khan, S. U.	Cancrum oris (noma) is an orofacial gangrene, which causes progressive and mutilating destruction of the infected tissues. The disease mainly occurs in children having malnutrition, poor oral hygiene and debilitating illness. It is well-documented in literature. In the international statistical classification of WHO, it is mentioned as necrotizing ulcerative stomatitis of children. Noma has disappeared from industrialized countries since the 20th century, but still common in third world countries especially in Africa.	2008		Journal of Pakistan Association of Dermatologists	18	2	110-112				#489	Wazir 2008	Exclusion reason: Duplicate; (2022-12-31 05:27:52)(Select): Duplicate - identified in 2019;
A progressive ulcer in immunocompetent man: cancrum oris	Zawar, V.; Pawar, M.; Kumavat, S.; Shah, M.; Chaddha, C.		2018	JAN	Tropical Doctor	48	1	60-62	WOS:000419724800021	10.1177/0049475517709876		#520	Zawar 2018	Exclusion reason: Duplicate; (2022-12-31 04:50:39)(Select): Duplicate - identified in 2019;
Not Available	Zinner, H.		1947		Zeitschrift fÃ¼r Stomatologie	44	9	381-392				#547	Zinner 1947	Exclusion reason: Duplicate; (2022-12-31 02:20:46)(Select): Duplicate;
Photobiomodulation to Demonstrate Safety and Reduce the Incidence of Oral Mucositis in Adult Head & Neck Cancer Patients												#548		Exclusion reason: Wrong patient population; (2023-01-13 04:26:39)(Select): Oral cancer;
Acute Necrotizing Ulcerative Gingivitis	Aaron, Stephanie L.; DeBlois, Katy W.	Acute necrotizing ulcerative gingivitis (ANUG) is a rare infectious disease of the gum tissue, affecting <1% of the population. ANUG presents as an acute, painful, and destructive ulceration and inflammation of the interdental gum tissue.[1] Although the prevalence of this disease is not high, its clinical importance is clear as it represents the most severe of conditions associated with the dental biofilm. If left untreated, ANUG can lead to very rapid tissue destruction, necrotizing ulcerative periodontitis (NUP), and even cancrum oris (noma), which is commonly fatal.[2] Treatment of ANUG is determined on a case-by-case basis, often with a multi-factorial approach that is tailored to the extent of the infection and to what the individual can tolerate.[3] Copyright Â© 2021, StatPearls Publishing LLC.	2021									#550	Aaron 2021	Exclusion reason: Wrong study design; (2023-01-13 04:20:43)(Select): Book - wrong study design; (2023-01-13 04:20:28)(Select): https://www.ncbi.nlm.nih.gov/books/NBK562243/;
Le noma : connaissances des professionnels de la santÃ© bucco-dentaire Ã Bamako	Ba, Nouhoum; UniversitÃ© Victor Segalen Bordeaux, Bordeaux		2014									#567	Ba 2014	Exclusion reason: Wrong study design; (2023-01-13 04:30:52)(Select): Not primary research noma cases; (2023-01-13 04:30:34)(Select): Thesis - Noma: knowledge of oral health professionals in Bamako;
Time for noma to enter the global health stage	Benzian, H.; Makino, Y.		2022		The Lancet Infectious Diseases	22	8	1105-1106		10.1016/S1473-3099(22)00136-0		#574	Benzian 2022	Exclusion reason: Wrong study design; (2022-12-23 23:09:13)(Screen): 2022 opinion - included to retrieve full text - exclude at full-text; (2022-12-18 23:14:39)(Screen): letter of correspondence, COMMENT;
Necrotizing facial tissue (water cancer, noma) in auschwitz	Ciesielska, M.	Necrotizing facial tissue also known as water cancer or noma is a devastating opportunistic infection which destroys the tissues of the face. The risk factors are poverty, malnutrition, poor oral hygiene, diabetes, alcohol abuse and smoking, low birth weight, Acquired Immune Deficiency Syndrome (HIV). Without appropriate treatment, the mortality rate from noma is 70-90% especially among children. It evolves from a necrotizing gingivostomatitis to widespread orofacial gangrene causing deformation. From the end of May 1943 to August 1944, SS-Hauptsturmfuhrer Dr. Josef Mengele held the post of head physician in the "Gypsy camp" in Auschwitz. At the behest of the Institute for Anthropological and Biological-Race Research at the Kaiser Wilhelm Institute in Dahlem, he undertook anthropological studies of various racial groups, mostly Sinti and Roma and also of twins, especially identical twins. A disease known as water cancer, appeared in the Zigeunerlager. Previously unknown among prisoners, it attacked children and young people especially. Mengele began experiments on its causes and treatment. Most of the noma patients died. The research lasted from autumn 1943 to June 1944, i.e. until the dissolution of the hospital in the Romani camp, which was closed down soon afterwards. Five thousand Romani prisoners were killed in the gas chambers and the remaining Romani were sent to other concentration camps.	2022		Martwicze zapalenie tkanek twarzoczaszki (tzw. rak wodny, noma) w obozie auschwitz.	29	3	127-130		http://dx.doi.org/10.25121/NM.2022.29.3.127		#602	Ciesielska 2022	Exclusion reason: Wrong study design; (2023-01-13 02:01:44)(Select): Polish article - google translation of entire article reveals general historical discussion - no clear documentation of individual or total Noma cases observed or treated.; (2023-01-06 04:33:11)(Select): Not able to understand which language this article is. Abstract does not possess enough information. ;
NOMA ET AUTOPLASTIES DE VOISINAGE	Costagliola, M.; Lagrot, F.		1976									#604	Costagliola 1976	Exclusion reason: Duplicate; (2022-12-31 02:16:11)(Select): Duplicate;
Malignant transformation of noma: repair by forearm flap	Ding, Xiang; Wang, QianQian; Zhou, Yang; Xu, JinCheng	Noma is a progressive infectious disease manifested by a necrotic ulcer of the mouth and face. It usually occurs in poor, malnourished children, with about 30,000-140,000 cases each year and a low survival rate. The exact cause of noma remains unclear, but bacterial infection has been postulated to be a major cause of this disease. Antibiotics and improved nutrition could help inhibit the progression of noma, but most patients still require oral surgery because of the bacterial infection-induced tissue damage. In this study, we report an unusual case of a noma patient whose facial lesion developed a malignancy. The necrotic tissue and infectious area were surgically resected, and a forearm flap was used to repair the patient's facial defect. This case aimed at increasing people's awareness of tropical diseases such as noma.	2020		American Journal of Tropical Medicine and Hygiene	103	4	1697-1699		http://dx.doi.org/10.4269/ajtmh.19-0899		#614	Ding 2020	Exclusion reason: Duplicate; (2023-01-13 02:03:39)(Select): Exclude - duplicate;
LE DEBUT PARODONTAL DU NOMA ET DE LA MALADIE DE BURKITT: MISE AU POINT A PROPOS D'UN RAPPORT ET D'UNE COMMUNICATION PRESENTES AUX IXEMES JOURNEES MEDICALES DE DAKAR, 15-20 JANVIER 1979	Diop, L. S.; Diop, E. M.; Balo, K. P.		1982									#615	Diop 1982	Exclusion reason: Duplicate; (2022-12-31 02:59:13)(Select): Duplicate - missing text from 2019;
Noma (cancrum oris)	Enwonwu, Cyril O.; Falkler, William A., Jr.; Phillips, Reshma S.	Noma is an opportunistic infection promoted by extreme poverty. It evolves rapidly from a gingival inflammation to grotesque orofacial gangrene. It occurs worldwide, but is most common in sub-Saharan Africa. The peak incidence of acute noma is at ages 1-4 years, coinciding with the period of linear growth retardation in deprived children. Noma is a scourge in communities with poor environmental sanitation. It results from complex interactions between malnutrition, infections, and compromised immunity. Diseases that commonly precede noma include measles, malaria, severe diarrhoea, and necrotising ulcerative gingivitis. The acute stage responds readily to antibiotic treatment. The sequelae after healing include variable functional and aesthetic impairments, which require reconstructive surgery. Noma can be prevented through promotion of national awareness of the disease, poverty reduction, improved nutrition, promotion of exclusive breastfeeding in the first 3-6 months of life, optimum prenatal care, and timely immunisations against the common childhood diseases.	2006		Lancet (London, England)	368	9530	147-56				#624	Enwonwu 2006	Exclusion reason: Wrong study design; (2023-01-07 04:23:31)(Select): Clinical guidelines ;
Noma in HIV-infected adults	Faye, O.; Keita, M.; N'Diaye, H. T.; Konare, H. D.; Darie, H.; Keita, S.; Mahe, A.	Introduction. Noma is a necrotic stomatitis, frequent in undernourished children in tropical countries. Its occurrence in adults is extremely rare and has recently been described during AIDS. We report 2 new cases. Observations. The first patient, a 37 year-old farmer, consulted for a mutilating ulcer of the commissure of the right lip. The second patient, a 25 year-old woman, consulted for an ulcerating and necrotic tumefaction of the left cheek. Anamnesis reconstructed the chronology of the lesions and a cutaneous biopsy revealed non-specific ulcers. The status of health of both patients was poor and they both exhibited positive HIV serology. Discussion. The diagnosis of noma is easy and based on clinical manifestations. The characteristic aspect is that of a mutilating ulcer of the face with conventional progression: tumefaction, followed by ulceration and finally elimination necrosis. This disease predominates in children. Its discovery in adults is a sign of poor prognosis because it may reveal an HIV infection at the AIDS stage. Conclusion. It is important to draw the attention of practitioners on the interest of performing HIV serology when confronted with an adult exhibiting a noma, and to evoke a noma when confronted with a tumefaction of the face rapidly progressing towards necrosis.	2003		Noma chez des adultes infectes par le VIH.	130	2(1)	199-201				#629	Faye 2003	Exclusion reason: Duplicate; (2022-12-31 02:18:54)(Select): Duplicate;
Not Available	Frontali, G.		1949		Clinica odontoiatrica; revista mensile di operativa dentaria, chirurgia orale, ortodontia e protesi	4	10	293				#635	Frontali 1949	Exclusion reason: Duplicate; (2022-12-31 02:58:36)(Select): Duplicate - missing text from 2019;
Necrotizing Periodontitis	Gasner, Noah S.; Schure, Ryan S.	Necrotizing periodontitis (NP), previously referred to as necrotizing ulcerative periodontitis, is a specific subset of necrotizing periodontal diseases (NPD). In general, NP is a reactive, destructive inflammatory process in response to bacterial inflammation and represents the most severe form of biofilm-related diseases.[1] Although rare in modern industrialized society, this disease process can progress through various stages that are considered to be of the same disease due to their shared etiology and clinical presentation.[2] These stages are necrotizing gingivitis (NG), NP, and necrotizing stomatitis (NS). [3] NG is the most common form and is seen to progress to NP in susceptible populations, such as in immunosuppressed patients. The classification and staging of NPDs are further discussed in the 'staging' subsection. Copyright Â© 2021, StatPearls Publishing LLC.	2021									#638	Gasner 2021	Exclusion reason: Wrong study design; (2023-01-13 04:21:40)(Select): Book - wrong study design; (2023-01-13 04:21:32)(Select): https://www.ncbi.nlm.nih.gov/books/NBK554590/;
Noma - a neglected disease of malnutrition and poor oral hygiene: A mini-review	Gezimu, W.; Demeke, A.; Duguma, A.	Objectives: The aim of this review was to describe malnutrition and poor oral hygiene, the most common risk factors for noma. Method(s): A vigorous literature searches were conducted on databases such as Scopus, Elsevier, Web of Science, PubMed, Virtual Health Library, and Google Scholar by inserting keywords such as 'noma' OR 'cancrum oris' OR 'cancrum oris cases'. A total of 65 articles gathered. Of these, 38 articles found to be eligible for this study. Result(s): A total of 38 full-length articles were included in the review. According to the evidence gathered and summarized in this review, malnutrition, especially protein-energy malnutrition and vitamin deficiencies, makes the oral mucosa susceptible to opportunistic pathogens of noma, and then, in so doing, pathogens invade the oral cavities. Malnutrition has a bidirectional relationship with noma. Since noma is a disease of the oral cavity, poor oral hygiene has the potential of predispose and worsen the disease's progress. Conclusion(s): Malnutrition and poor oral hygiene found to be ingrained in the pathogenesis of noma. For effective management and prevention of noma, it is necessary to underpin adequate nutritional supplementation (including vitamins). As a primary prevention strategy, healthcare workers' training should be strengthened to improve the diagnosis and treatment of oral infections, including noma.Copyright Â© The Author(s) 2022.	2022		SAGE open medicine	10				https://dx.doi.org/10.1177/20503121221098110		#642	Gezimu 2022	Exclusion reason: Wrong study design; (2022-12-18 23:21:53)(Screen): systematic review;
ETIOPATHOGENIE DU NOMA	Le Coustour, E.		1980									#665	LeCoustour 1980	Exclusion reason: Abstract too old; (2022-12-31 04:38:01)(Select): Conference Abstract - Exclude too old;
A multimodal analgesic approach for maxillo-facial surgery in low resource environments	Maini, N.; Rodney, G.; Baylis, C.	The charity Facing Africa (www.facingafrica.org) supports surgical teams providing reconstructive oro-maxillo-facial surgery for patients with Noma (Cancrum oris) and other facial deformities. Surgery is of varying complexity, including soft tissue and trismus release, nasal reconstruction, submental and radial forearm free-flaps. Pain management and analgesic requirements are difficult to assess due to the language barrier. We describe a low-cost, multimodal approach to analgesia, developed over many years and applicable to low resource environments. Our analgesic method includes premedication with oral clonidine 3 mcg/kg, providing pre-emptive analgesia and anxiolysis. All patients receive IV paracetamol 15mg/kg, diclofenac 75mg, ketamine 0.5mg/kg, magnesium infusion of 50mg/kg, morphine 0.1- 0.2mg/kg, and local anaesthesia infiltration to the surgical site. We prescribed IV morphine if required for recovery. Post-operative ward analgesia included regular oral paracetamol and ibuprofen, with PRN oramorph. We performed surgery on 20 patients over a two-week period. Overall we experienced satisfactory pain management in these patients. Two patients required rescue analgesia (oramorph) in the first 24 hours post-surgery, and one of these patients subsequently needed regular oral codeine in addition to paracetamol and ibuprofen. This analgesia regimen appears effective in managing pain in this group. We utilise locally available drugs and a multimodal approach which we believe is transferable to other low-resource environments. There was an interpreter available, however we found that the language and cultural barriers made it difficult to assess pain and analgesic requirements. We recognised that return to function was a likely sign of adequate analgesia. We are currently trialling a simple pain scoring system using an adapted Wong Baker faces tool [1]. We aim to roll this out in future missions to improve pain assessment and satisfaction.	2021		Anesthesia and Analgesia	133	3 SUPPL 2	773				#674	Maini 2021	Exclusion reason: Wrong patient population; (2023-01-13 03:26:44)(Select): Analgesia study - unclear 20 patients who received surgery were for noma or those who had other facial deformity study;
Awake Tracheal Intubation for Low-Resource Environments	Maini, N.; Rodney, G.; Baylis, C.	The Difficult Airway Society [1] recently published a technique for awake tracheal intubation (ATI). The suggested equipment and drugs may not be available in low-resource environments. Alternative techniques may be required, and are also applicable where language and communication barriers exist. The charity Facing Africa (www.facingafrica.org) delivers facial reconstructive surgery in Ethiopia for NOMA (Cancrum oris) patients, requiring ATI techniques. A multimodal approach to sedation includes: oral clonidine (3mcg/kg) premedication, IV ketamine (maximum dose 0.5mg/kg), propofol bolus doses (maximum 1mg/kg). IV access, routine monitoring, nasal oxygen and a dedicated anaesthesia / sedationist are used. Airway topicalisation is achieved using 4% lidocaine (maximum 9mg/kg). Intubation is performed with a flexible bronchoscope. Over two recent surgical trips, we performed 12 ATIs. The airway was secured successfully, with oxygenation and spontaneous ventilation maintained in all patients. Despite success, there are challenges in this patient group due to language and communication difficulties, and presence of airway secretions. After many years experience managing patients with NOMA and other facial abnormalities in Ethiopia, we believe that this is a suitable technique for performing ATI for the difficult airway patient in such settings. Given the language barrier, delivering variable and appropriate sedation while maintaining spontaneous ventilation is crucial to prevent airway loss and desaturation. We believe that this combination of drugs, including ketamine, in the absence of remifentanil, allows safe and effective ATI. Whilst this technique is primarily for use in low resource environments, the principles can be adapted to day-to-day practice, including for children, for those who don't speak English, are uncooperative or in instances of drug and equipment shortages.	2021		Anesthesia and Analgesia	133	3 SUPPL 2	774				#675	Maini 2021	Exclusion reason: Wrong patient population; (2023-01-13 03:25:27)(Select): Analgesia study - unclear 12 patients who received surgery were for noma or those who had other facial deformity study;
Lesson on gangrenous stomatitis	Quintarelli, L.		1948		Lezione sulle stomatiti gangrenose.	3	12	297-300				#683	Quintarelli 1948	Exclusion reason: Duplicate; (2022-12-31 03:03:00)(Select): Duplicate - missing text from 2019;
Current understanding on the manifestations of cancrum oris - a review	Reethega, L.; Dhanraj, Ganapathy; Revathi, Duraisamy; Ashok, Velayudhan	Cancrumoris is an acute gangrenous stomatitis of oral and paraoral structures in the age groups between 2-16 years particularly in Sub-Saharan Africa with high morbidity and mortality. It is also known as Noma. The underlying causes for noma are primarily poor sanitation and malnutrition. Fusobacterium necrophorum and Prevotellaintermedia are the important bacterial pathogens in this disease process along with one or more bacterial organisms such as Borreliasp., Staphylococcus aureus etc. It is often seen as a sequel to Acute Necrotising Ulcerative Gingivitis. The treatment of the bacterial organisms can help arrest the infection but cannot restore already missing or disfigured tissue. 40 articles were chosen from online databases like Pubmed and Google Scholar. The articles are chosen based on their relevance to the topic. Articles from other languages are excluded. Articles which are unrelated to the topic are excluded. The data are extracted from the articles based on their characteristics specified Noma is a debilitating disease which can result in the loss of daily speech activities. The government and health organizations need to take adequate steps to improve the social living conditions of individuals living in noma susceptible areas. Efforts should be made by medical professionals to provide early intervention and medical care to the patients so that mortality can be reduced and tissue destruction can be minimized.	2021		Natural Volatiles & Essential Oils	8	4	7242-7248				#685	Reethega 2021	Exclusion reason: Wrong study design; (2022-12-18 23:41:13)(Screen): systematic review;
Loss of tissue due to noma and mouth duct and their plastic restoration	Spreter V Kreudenstein, T.		1948		Gewebsverluste durch Noma und Mundgangran und ihre plastische Wiederherstellung.	3	2023-08-07	269-76				#700	SpreterVKreudenstein 1948	Exclusion reason: Duplicate; (2022-12-31 03:04:39)(Select): Duplicate - missing text from 2019;
The genetic determinants of oral diseases in Africa: The gaps should be filled	Sudi, Stephen M.; Kabbashi, Salma; Roomaney, Imaan A.; Aborass, Marwa; Chetty, Manogari	Oral diseases are a major health concern and are among the most prevalent diseases globally. This problem is becoming more prominent in the rapidly growing populations of Africa. It is well documented that Africa exhibits the most diverse genetic make-up in the world. However, little work has been conducted to understand the genetic basis of oral diseases in Africans. Oral health is often neglected and receives low prioritisation from funders and governments. The genetic determinants of highly prevalent oral diseases such as dental caries and periodontal disease, and regionally prevalent conditions such as oral cancer and NOMA, are largely under-researched areas despite numerous articles alluding to a high burden of these diseases in African populations. Therefore, this review aims to shed light on the significant gaps in research on the genetic and genomic aspects of oral diseases in African populations and highlights the urgent need for evidence-based dentistry, in tandem with the development of the dentist/scientist workforce. Copyright Â© 2022 Sudi, Kabbashi, Roomaney, Aborass and Chetty.	2022		Frontiers in oral health	3		1017276		https://dx.doi.org/10.3389/froh.2022.1017276		#703	Sudi 2022	Exclusion reason: Wrong study design; (2022-12-23 23:03:19)(Screen): included to retrieve full text - exclude at full-text; (2022-12-18 17:39:24)(Screen): opinion piece;
L'enjeu: ouvrir la bouche : Maladies rares: la bouche sans tabou; The stake: open the mouth	Varin, Gwendoline; Camus, AurÃ©lia; Marie, CÃ©line; Pocachard, Marie		2010		Ortho magazine (Longny-au-Perche)		91	26-30				#716	Varin 2010	Exclusion reason: Wrong study design;
Some clinical observations concerning noma	Wang Sung, C. C.; Sung, R. Y.		1947		American Journal of Orthodontics	33	4	284-9				#725	WangSung 1947	Exclusion reason: Duplicate; (2022-12-31 05:32:56)(Select): Duplicate - identified in 2019;
GANGRENOUS STOMATITIS IN AIDS	Winkler, J.; Murray, P.; Hammerle, C.		1989		The Lancet	334	8654	108		10.1016/S0140-6736(89)90351-6		#730	Winkler 1989	Exclusion reason: Wrong study design; (2023-01-13 05:01:54)(Select): Letter of correspondence to AKULA et al.;
Clinic and pathology of the noma	Zinner, H.		1947		Klinik und Pathologie der Noma.	44	9	381-92				#747	Zinner 1947	Exclusion reason: Duplicate; (2022-12-31 03:05:13)(Select): Duplicate - missing text for 2019;
On the treatment of 129 cases of ulcerative gingivo-stomatitis	Guerin-Vaesken, J.		1946		Sur le traitement de 129 cas de gingivo-stomatites ulcereuses.	28		69				#752	Guerin-Vaesken 1946	Exclusion reason: Duplicate; (2022-12-31 02:59:44)(Select): Duplicate - missing text from 2019;
Gangrene-scleral stomatitis in avian neurosis	Hammer, H.		1948		Gangranescierende Stomatitis bei Feerscher Neurose.	3	19-20	765-72				#757	Hammer 1948	Exclusion reason: Wrong patient population; (2022-12-20 05:24:21)(Screen): "Avian" ;
Cancrum oris	Hickey, B. B.		1949		British Medical Journal	1	4599	367				#761	Hickey 1949	Exclusion reason: Wrong study design; (2023-01-12 02:36:46)(Select): Correspondence letter;
Maxillofacial trauma in the developing world: how big is the problem and how is it managed? a systematic review of the literature	Hon, J.; Holmes, S.	Background: While relief is often provided to Noma and cleft patients, 'routine' maxillofacial trauma in developing nations is not given the same attention, despite forming a much larger burden of work. Objective(s): This literature review collates the published data from resource-poor countries, examining the burden of OMFS trauma and current surgical practices. Method(s): A Medline literature search was conducted to capture relevant papers from the last decade pertaining to OMFS fractures in low-income or lower-middle income countries as defined by the World Bank. India was excluded due to its relatively advanced surgical training and vast publication record. Finding(s): 7 papers were retrieved from five low-income countries and 68 papers from seven lower-middle-income countries. RTA was the main cause of trauma, associated with a rising number of motorcycles. Closed reduction is standard practice in the low-income setting, and where open reduction is performed, trans-osseous wiring is still used. Complication rates were reported up to 30%. In lower-middle-income countries, miniplate osteosynthesis is more common but not universal. Nigeria, Egypt and Pakistan are the main centers of publication; their work extends to quality of life assessment and novel surgical techniques. Conclusion(s): The high-income OMFS community has hitherto neglected maxillofacial trauma in the developing world. A preventative strategy is essential for reducing the burden but is not the only solution. With trauma rates increasing in low and middle-income countries, we owe our developing world colleagues appropriate support - applicable to managing OMFS trauma in poorly-resourced environments - to reduce complication rates and improve clinical outcomes.Copyright Â© 2019	2019		International Journal of Oral and Maxillofacial Surgery	48	Supplement 1	36		https://dx.doi.org/10.1016/j.ijom.2019.03.110		#764	Hon 2019	Exclusion reason: Wrong study design; (2022-12-18 23:24:27)(Screen): systematic review ;
Noma and similar diseases	Kallenberger, K.		1945		Noma und nomaahnliche Erkrankungen.	34		556-8				#778	Kallenberger 1945	Exclusion reason: Duplicate; (2022-12-31 03:01:01)(Select): Duplicate - missing text from 2019;
Treatment of noma with penicillin	Mechin-Lecomte, H.; Mechin, R.; Marill, F. G.		1949		Traitement du noma par la penicilline.	25	56	2409-11				#800	Mechin-Lecomte 1949	Exclusion reason: Duplicate; (2022-12-31 03:01:36)(Select): Duplicate - missing text from 2019;
Necrotising periodontal diseases: an update on classification and management	Ogunleye, R.; Ukoha, O.; Nasterska, W.; McColl, E.; Dantata, F.; Adetula, I.	Necrotising periodontal diseases can present with significant morbidity and, whilst unusual, they are not entirely uncommon in primary care. With this in mind, members of the dental team should be aware of relatively recent changes to the classification and management of these diseases to optimise patient outcomes. Similarly, understanding the bacteriology, patterns of tissue breakdown, and management and maintenance of these conditions will allow clinicians to manage these diseases should they present. The progression of necrotising diseases in Sub-Saharan Africa to present as noma is also discussed. The objective is to help the reader understand the classification and management of necrotising periodontal diseases.Copyright Â© 2022. The Author(s), under exclusive licence to the British Dental Association.	2022		British Dental Journal	233	10	855-858		https://dx.doi.org/10.1038/s41415-022-5201-y		#811	Ogunleye 2022	Exclusion reason: Wrong study design; (2022-12-23 22:58:48)(Screen): included to retrieve full text - exclude at full-text; (2022-12-18 17:41:38)(Screen): Clinical guidelines;
Advancing oral health policy for mandatory dental screening before admission into public primary and secondary schools in Lagos, Nigeria	Oyapero, A.; Bakare, T. I.; Goncalves, T. F.	Background: The oral health of children is a significant public health issue that considerably affects nutritional intake, growth and development, daily learning activities, sleep pattern, self-esteem, and quality of life. In Nigeria, limited progress has been made in reducing the prevalence and burden of oral health problems such as dental caries, Noma, and oral cancer due to absence of national data, inadequate budgetary allocation, dearth of personnel, poor policy framework/implementation, and challenges of care access. Lagos state has a large, diverse population, hampered by illiteracy and poverty, and school-based dental screening is a strategy that can potentially reduce the prevalence of oral diseases among a vulnerable population in resource-poor settings. This document proposes secondary prevention through screening for a significant proportion of children in Lagos State and will be a veritable source of Data for oral Health planning. Proposed Interventions: A draft policy document is proposed for the Ministry of health for legislation mandating a low-cost comprehensive oral health examination to screen every child admitted into Primary or Secondary School in any of the State Government-owned Schools in Lagos State. Each child will receive an oral health education leaflet and a duplicated annual dental screening form in addition to all the other requirements he will provide before being cleared for resumption when the academic year commences. The parents of the child will then be expected to present the form at any of the Lagos State-owned General hospitals for dental screening. The children will receive expedited attention and will not be kept waiting unnecessarily before being attended to. Students who have any form of dental disease will however be required to open a dental card at the clinic and have their treatments done as soon as possible. Except the dental treatment is found to be very expensive, the parents would be firmly encouraged to have the treatment done before the academic year commences and the form can be filled and signed. The school authorities would be notified if the parents cannot bear the cost and the ministry of health would be duly informed. Once the child is examined and found to be free of dental disease, the form can be filled and signed by the attending dental practitioner and duly stamped. A duplicate would be retained in a dedicated file in the dental clinic while the main form will be returned to the school. The schools will keep the forms in a dedicated file and at the end of each admission cycle, a report on the oral health status of the children for each school must be submitted to the Ministries of Education and Health. The preferred format for submission should be an excel spreadsheet containing the biodata and the summary of dental findings and treatment provided as applicable for each child. Evaluation: Short and long term evaluation will be done to assess coverage rate, the number of dental diseases identified, number of treatments done, the satisfaction of parents and children with the services while the cost-benefit analysis of the services will be determined using a combination of qualitative and quantitative methods. The results of these analyses will be utilized to justify further government commitment of resources to this program. Conclusion: Strategies to reduce the burden of disease in developing countries must focus on policy design/implementation and preventive interventions. This proposed policy can help to decrease or eliminate barriers to access. It can also increase the number of children who will receive both preventive and curative oral care and also improve their knowledge of oral health.	2020		Journal of family medicine and primary care	9	12	5988-5994		http://dx.doi.org/10.4103/jfmpc.jfmpc_1341_20		#817	Oyapero 2020	Exclusion reason: Wrong study design; (2022-12-23 23:02:57)(Screen): included to retrieve full text - exclude at full-text; (2022-12-18 17:20:14)(Screen): Guidelines for oral health checkups;
Noma or necrotizing fasciitis?	P, Del Giudice		2005		The Journal of dermatology	32	5	416				#818	P 2005	Exclusion reason: Wrong study design; (2023-01-12 05:23:53)(Select): letter to editor;
The necrotic gingivitis with the inclusion of the noma	Schmuziger, P.		1949		Die nekrotischen Zahnfleischentzundungen mit Einschluss des Nomas.	59	9	719				#844	Schmuziger 1949	Exclusion reason: Duplicate; (2022-12-31 03:03:39)(Select): Duplicate - missing text from 2019;

### Sheet: Excluded Title Abstract_2022
Excluded at the level of title/abstract screening
Title	Authors	Abstract	Published Year	Published Month	Journal	Volume	Issue	Pages	Accession Number	DOI	Ref	Covidence #	Study	Notes	Tags
Performance Comparison of Massive MIMO System with Orthogonal and Nonorthogonal Multiple Access for Uplink in 5G Systems	Berceanu, M. G.; Florea, C.; Halunga, S.	In the attempt to respond to market demands, new techniques for wireless communication systems have been proposed to ensure, to all active users that are sharing the same network cell, an increased quality of service, regardless of any environmental factors, such as their position within the cell, time, space, climate, and noise. One example is the nonorthogonal multiple access (NOMA) technique, proposed within the 5G standard, known for supporting a massive connectivity and a more efficient use of radio resources. This paper presents two new sets of complex codes- multiple-user shared-access (MUSA) and extended MUSA (EMUSA), and an algorithm of allocation such that the intercorrelation should be as reduced as possible that can be used in MUSA for 5G NOMA-based technique scheme. Also, it analyzes the possibility of creating complex codes starting from PN (cPN), which is a novel idea proposed in this paper, whose results are promising with respect to the overall system performances. First, a description of the basic principles of MUSA are presented; next, the description of the proposed system will be provided, whose performance will be tested using Monte Carlo MATLAB simulations based on bit error rate (BER) versus signal-to-noise ratio (SNR). The system performances are evaluated in different scenarios and compared with classical code division multiple access (CDMA) having the following system parameters in sight: the number of antennas at the receiver side and the number of active users.	2020	OCT	Applied Sciences-Basel	10	20		WOS:000585272100001	10.3390/app10207139		#1	Berceanu 2020
Using the da Vinci X (R)- System for Esophageal Surgery	Bergmann, J.; Lehmann-Dorl, B.; Witt, L.; Aselmann, H.	Robotic esophageal surgery is becoming more widely adopted. Several publications on the feasibility, short-term outcomes and technical aspects are available. Most of these articles used either the da Vinci (R) SI system or in newer series the Xi System. The da Vinci (R) X system is generally considered less suited for multiquadrant access like in esophageal surgery, hence only limited data is available. Here we describe our initial experience with 16 Ivor-Lewis robotic assisted minimally invasive esophagec-tomies (RAMIE) in patients with esophageal adenocarci-noma. The da Vinci (R) X system was installed in our department in 2019; the robotic program comprises colorectal, pancreatic and esophageal surgery. The first two patients were operated in the presence of a proctor. An operative standard was established including fluo-rescence angiography (Firefly (R)). Technical aspects with focus on the characteristics of the da Vinci (R) X system, operating room setup, and short-term outcomes are discussed.	2022	APR-JUN	JSLS-JOURNAL OF THE SOCIETY OF LAPAROENDOSCOPIC SURGEONS	26	2		WOS:000880426800013	10.4293/JSLS.2022.00018		#2	Bergmann 2022
Relation between Histopathology of Head and Neck Cancers and FDG-PET/CT Parameters	Bilici, S.; Gundogan, C.; Sunter, A. V.; Misir, E.; YigiT, O.	OBJECTIVE To analyse the relationship between histology of head and neck cancers and maximum standardized uptake value (SUVmax) and metabolic tumor volume (MTV). METHODS Positron-emission tomography (PET)/computed tomography (CT) examinations of patients with head and neck squamous cell carcinoma (SCC) and non-squamous cell carcinoma (non-SCC) tumors with 52 patients reviewed from 2007 to 2019 retrospectively. MTV and SUVmax values of primary tumor were measured in PET/CT and both groups were statistically compared. RESULTS The median SUVmax value was 17.88 (3-52) and MTV was 5.40 (0-329). No significant difference was established between the groups in terms of age, gender and MTV (p=0.948, p=0.166 and p=0.189) respectively. SUVmax value in SCC group was significantly higher (p=0.003) than the non-SCC group. CONCLUSION Head and neck squamous cell carcinomas (HNSCC) have higher SUVmax values than non SCC tumors. No significant difference was established between the groups in terms of MTV.	2021		TURK ONKOLOJI DERGISI-TURKISH JOURNAL OF ONCOLOGY	36	1	26-31	WOS:000625220200004	10.5505/tjo.2020.2448		#3	Bilici 2021
PARASITE SOUP: FAITH AND SCIENCE IN THE HISTORY OF PARASITOLOGY	Blaschke, J. D.	Popular conceptions of the relationship between science and religion often emphasize the mutual compatibility but segregation of these two authoritative domains. However, along the uncertain border between these two spheres exist many questions that appear to influence and be influenced by both scientific and theological evidence. For biologists, the gruesome details of parasite biology and behavior illuminate a shadow in nature where science and theology must intersect-did a loving creator God design parasites? Here, I explore the writings and experiments of the early fathers of parasitology who established and matured a new scientific discipline while deeply integrating their theological beliefs with their scientific investigations. I argue that modern scientists can, and often should, follow in the footsteps of our scientific forefathers and intentionally allow our theological presuppositions to inspire scientific experiments, especially in these important boundary-crossing subjects. In doing so, I believe we may advance scientific understanding of the way reality is by asking unexpected questions and uncover deeper truths about the character of God as revealed in his intricately complex and eternally fascinating creation.	2022	JUN	Zygon	57	2	344-367	WOS:000741329000001	10.1111/zygo.12770		#4	Blaschke 2022
The impact of skin cancer prevention efforts in New South Wales, Australia: Generational trends in melanoma incidence and mortality	Blazek, K.; Furestad, E.; Ryan, D.; Damian, D.; Fernandez-Penas, P.; Tong, S.	Background: In Australia, skin cancer awareness campaigns have focused on raising the awareness and conse-quences of skin cancer and highlighting the importance of utilising sun protection.Methods: Trends in melanoma incidence and mortality have been explored elsewhere in Australia and this study sought to examine the trends in NSW. Anonymised incidence and mortality data for in situ and invasive mela-noma from 1988 to 2014 were obtained from the NSW Cancer Registry. Trends of melanoma incidence and mortality were analysed using segmented regression to allow for changes over time. Birth cohort patterns were assessed using age-period-cohort models.Results: Over the period, incidence of in situ melanoma increased in all age groups although the rates were lowest in those under 40 years of age. Incidence of invasive melanoma was either stable or decreased in people under 60, while it increased in those aged 60 and above, particularly in men. Age-period-cohort analysis revealed decreasing age-specific incidence of invasive melanoma under 40 years of age. Melanoma mortality over the period was stable or decreased in all groups except in men aged 60 or over. Overall, mortality rates generally declined or remained stable particularly in recent years.Conclusion: It is encouraging that rates of invasive melanoma are declining in the younger age cohorts - which could be attributed to both primary prevention efforts with individuals protecting their skin as well as early detection through self assessment and clinician performed skin checks. In addition, whilst it is important to monitor the increasing rates of in situ melanoma, the increase is likely due to early detection and treatment of melanoma that could have progressed to invasive melanoma and therefore detection whilst still in situ is an improved outcome. Overall, the results demonstrate the need to continue to improve the understanding of and compliance with primary skin cancer prevention measures in order to reduce population UVR exposure and overall melanoma incidence.	2022	DEC	CANCER EPIDEMIOLOGY	81			WOS:000862787600004	10.1016/j.canep.2022.102263		#5	Blazek 2022
NOMA NEONATORUM	Borle, R. M.; Agrawal, M.		1987	OCT	International Journal of Oral and Maxillofacial Surgery	16	5	626-629	WOS:A1987K119600017	10.1016/S0901-5027(87)80118-2		#6	Borle 1987
Prognostic value of complex glandular patterns in invasive pulmonary adenocarcinomas	Bosse, Y.; Gagne, A.; Althak, W.; Orain, M.; Fiset, P. O.; Desmeules, P.; Joubert, P.	Prognostic stratification of patients surgically resected with invasive pulmonary adenocarci-noma must be improved. Previous studies reported that complex glandular patterns (CGPs), cribriform and fused gland growth patterns, are associated with unfavorable prognosis. The goal of this study is to evaluate the prognostic value of CGPs in patients with resected stage I-IV lung adenocarcinoma. The presence of CGPs as a minor to predominant component was tested for association with overall sur-vival (OS, n = 676) and relapse-free survival (RFS, n = 463) after surgery. CGPs were observed in 284 tumors (42.0%). Cribriform and fused gland were the predominant patterns in 35 and 37 cases, respectively. The presence of cribriform pattern was associated with worse RFS, but not OS. The fused gland pattern alone or grouped into CGPs with the cribriform pattern was not associated with OS and RFS. As a predominant pattern, cribriform was associated with the worse survival compared to the 5 recognized histologic patterns. Patients with fused gland-predominant tumors had 5-year survival that ranged between papillary-and micropapillary-predominant tumors. We conclude that cribriform-predominant, but not fused gland-predominant, is a subtype with poor prognosis similar to the solid and micropapillary subtypes. In contrast, the presence of a minor component of fused gland or CGPs (cribriform thorn fused gland) is not associated with survival. The cribriform pattern alone offers prog-nosis stratification improvement, but this effect is attenuated when combined into CGPs to define a subset of acinar-predominant tumors with poor prognosis. This argues against combining cribriform and fused gland into CGPs to summarize high-grade patterns. (C) 2022 The Author(s). Published by Elsevier Inc.	2022	OCT	Human Pathology	128		56-68	WOS:000843911200006	10.1016/j.humpath.2022.07.007		#7	Bosse 2022
Pre-Statistical Considerations for Harmonization of Cognitive Instruments: Harmonization of ARIC, CARDIA, CHS, FHS, MESA, and NOMAS	Briceno, E. M.; Gross, A. L.; Giordani, B. J.; Manly, J. J.; Gottesman, R. F.; Elkind, M. S. V.; Sidney, S.; Hingtgen, S.; Sacco, R. L.; Wright, C. B.; Fitzpatrick, A.; Fohner, A. E.; Mosley, T. H.; Yaffe, K.; Levine, D. A.	Background: Meta-analyses of individuals' cognitive data are increasing to investigate the biomedical, lifestyle, and sociocultural factors that influence cognitive decline and dementia risk. Pre-statistical harmonization of cognitive instruments is a critical methodological step for accurate cognitive data harmonization, yet specific approaches for this process are unclear. Objective: To describe pre-statistical harmonization of cognitive instruments for an individual-level meta-analysis in the blood pressure and cognition (BP COG) study. Methods: We identified cognitive instruments from six cohorts (the Atherosclerosis Risk in Communities Study, Cardiovascular Health Study, Coronary Artery Risk Development in Young Adults study, Framingham Offspring Study, Multi-Ethnic Study of Atherosclerosis, and Northern Manhattan Study) and conducted an extensive review of each item's administration and scoring procedures, and score distributions. Results: We included 153 cognitive instrument items from 34 instruments across the six cohorts. Of these items, 42% were common across >= 2 cohorts. 86% of common items showed differences across cohorts. We found administration, scoring, and coding differences for seemingly equivalent items. These differences corresponded to variability across cohorts in score distributions and ranges. We performed data augmentation to adjust for differences. Conclusion: Cross-cohort administration, scoring, and procedural differences for cognitive instruments are frequent and need to be assessed to address potential impact on meta-analyses and cognitive data interpretation. Detecting and accounting for these differences is critical for accurate attributions of cognitive health across cohort studies.	2021		JOURNAL OF ALZHEIMERS DISEASE	83	4	1803-1813	WOS:000708967100029	10.3233/JAD-210459		#9	Briceno 2021
Incursion of H5N8 high pathogenicity avian influenza virus (HPAIV) into gamebirds in England	Brookes, S. M.; Mansfield, K. L.; Reid, S. M.; Coward, V.; Warren, C.; Seekings, J.; Brough, T.; Gray, D.; Nunez, A.; Brown, I. H.	The 2016-17 European outbreak of H5N8 HPAIV (Clade 2.3.4.4b) affected a wider range of avian species than the previous H5N8 outbreak (2014-15), including an incursion of H5N8 HPAIV into gamebirds in England. Natural infection of captive-reared pheasants (Phasianus colchicus) led to variable disease presentation; clinical signs included ruffled feathers, reluctance to move, bright green faeces, and/or sudden mortality. Several birds exhibited neurological signs (nystagmus, torticollis, ataxia). Birds exhibiting even mild clinical signs maintained substantial levels of virus replication and shedding, with preferential shedding via the oropharyngeal route. Gross pathology was consistent with HPAIV, in gallinaceous species but diphtheroid plaques in oropharyngeal mucosa associated with necrotising stomatitis were novel but consistent findings. However, minimal or modest microscopic pathological lesions were detected despite the systemic dissemination of the virus. Serology results indicated differences in the timeframe of exposure for each case (n = 3). This supported epidemiological conclusions confirming that the movement of birds between sites and other standard husbandry practices with limited hygiene involved in pheasant rearing (including several fomite pathways) contributed to virus spread between premises.	2022	2010-02-01	Epidemiology and Infection	150			WOS:000765381500001	10.1017/S0950268821002740		#10	Brookes 2022
Development of raft-forming liquid and chewable tablet formulations incorporating quercetin solid dispersions for treatment of gastric ulcers	Bunlung, S.; Nualnoi, T.; Issarachot, O.; Wiwattanapatapee, R.	Gastroretentive raft-forming formulations were developed in liquid and chewable tablet dosage forms to achieve prolonged delivery of quercetin in the stomach. The formulations contained a solid dispersion of quercetin and polyvinylpyrrolidone (PVP K 30) at a 1:10 w/w ratio to improve the solubility of the flavo-noid. The formulations also contained sodium alginate as a gel forming agent, calcium carbonate as a cal-cium source and carbon dioxide producer and hydroxypropyl methylcellulose K100M as a drug release retarding polymer. The chewable tablets incorporated mannitol as a diluent. Both liquid and chewable tablet formulations exhibited rapid floating behaviour (lag time < 1 min) and long floating duration (>24 h) in 0.1 N HCl. The optimized liquid formulation showed superior characteristics based on high raft strength (10.4 g) and sustained release of quercetin (93 % over 8 h) whereas the optimized chewable tablet formulation exhibited lower raft strength (7.2 g) and lower drug release (79 % in 8 h). The opti-mized liquid and chewable tablet formulations were found to induce anti-inflammatory activity in cell culture using RAW 264.7 cells macrophages and enhance the migration of human gastric adenocarci-noma (AGS) epithelial cells in vitro, indicating wound healing potential for treatment of gastric ulcers. (c) 2021 The Author(s). Published by Elsevier B.V. on behalf of King Saud University. This is an open access article under the CC BY-NC-ND license (http://creativecommons.org/licenses/by-nc-nd/4.0/).	2021	OCT	SAUDI PHARMACEUTICAL JOURNAL	29	10	1143-1154	WOS:000708304000009	10.1016/j.jsps.2021.08.005		#12	Bunlung 2021
The effect of human immunodeficiency virus and human papillomavirus strain diversity on the progression of anal squamous intraepithelial lesions	Bushara, O.; Weinberg, S. E.; Finkelman, B. S.; Jiang, H. M.; Krogh, K.; Sun, L. Y.; Halverson, A. L.; Jennings, L. J.; Liao, J.; Yang, G. Y.	Anal squamous cell carcinoma (SCC) is a human papillomavirus (HPV)-mediated malig-nancy with increasing incidence. Human immunodeficiency virus (HIV) infection is a significant risk factor for anal SCC; however, it is unknown if HIV infection alters anal lesion progression and HPV strain profile. This study aims to determine whether HIV coinfection is associated with progression of HPV-mediated anal lesions and on their HPV strain diversity. This is a retrospective cohort study of adults with anal squamous intraepithelial lesion (SIL) who presented for anorectal sampling between 2010 and 2019. Using the full cohort, we performed clinicopathologic epidemiologic analysis of HIV coinfection on lesion progression. Using a subset of patients, we conducted molecular analysis of HPV strain diversity as related to HIV status and progression. Our cohort included 2203 individuals, of which 940 (43%) were HIV+. HIV+ status was associated with faster progression at all levels of dysplasia. Our molecular cohort included 329 adults, of which 190 (57.8%) were HIV+. HIV+ status was associated with higher HPV strain diversity (median: 7 [5-9] versus median: 4 [4-6], P < .001). Latent class analysis identified specific HPV strain signatures associated with progres-sion. We demonstrate that HIV+ individuals had faster rates of anal SIL progression and that almost all HPV strains were more prevalent in anal samples from HIV+ adults. Our results imply that HIV+	2022	OCT	Human Pathology	128		20-30	WOS:000843911200003	10.1016/j.humpath.2022.06.025		#13	Bushara 2022
In vivo bioluminescence imaging of granzyme B activity in tumor response to cancer immunotherapy	Chen, M.; Zhou, K. X.; Dai, S. Y.; Tadepalli, S.; Balakrishnan, P. B.; Xie, J. H.; Rami, F. E. I.; Dai, T. T.; Cui, L. Y.; Idoyaga, J.; Rao, J. H.	Cancer immunotherapy has revolutionized the treatment of cancer, but only a small subset of patients ben-efits from this new treatment regime. Imaging tools are useful for early detection of tumor response to immu-notherapy and probing the dynamic and complex immune system. Here, we report a bioluminescence probe (GBLI-2) for non-invasive, real-time, longitudinal imaging of granzyme B activity in tumors receiving immune checkpoint inhibitors. GBLI-2 is made of the mouse granzyme B tetrapeptide IEFD substrate conjugated to D-luciferin through a self-immolative group. GBLI-2 was evaluated for imaging the dynamics of the granzyme B activity and predicting therapeutic efficacy in a syngeneic mouse model of CT26 murine colorectal carci-noma. The GBLI-2 signal correlated with the change in the population of PD -1-and granzyme B-expressing CD8+ T cells in tumors.	2022	2020-10-01	CELL CHEMICAL BIOLOGY	29	10	1556-+	WOS:000877795600009	10.1016/j.chembiol.2022.08.006		#14	Chen 2022
User Clustering and Power Allocation for Energy Efficiency Maximization in Downlink Non-Orthogonal Multiple Access Systems	Chen, R. B.; Shu, F. X.; Lei, K.; Wang, J. P.; Zhang, L. J.	Non-orthogonal multiple access (NOMA) has been considered a promising technique for the fifth generation (5G) mobile communication networks because of its high spectrum efficiency. In NOMA, by using successive interference cancellation (SIC) techniques at the receivers, multiple users with different channel gain can be multiplexed together in the same subchannel for concurrent transmission in the same spectrum. The simultaneously multiple transmission achieves high system throughput in NOMA. However, it also leads to more energy consumption, limiting its application in many energy-constrained scenarios. As a result, the enhancement of energy efficiency becomes a critical issue in NOMA systems. This paper focuses on efficient user clustering strategy and power allocation design of downlink NOMA systems. The energy efficiency maximization of downlink NOMA systems is formulated as an NP-hard optimization problem under maximum transmission power, minimum data transmission rate requirement, and SIC requirement. For the approximate solution with much lower complexity, we first exploit a quick suboptimal clustering method to assign each user to a subchannel. Given the user clustering result, the optimal power allocation problem is solved in two steps. By employing the Lagrangian multiplier method with Karush-Kuhn-Tucker optimality conditions, the optimal power allocation is calculated for each subchannel. In addition, then, an inter-cluster dynamic programming model is further developed to achieve the overall maximum energy efficiency. The theoretical analysis and simulations show that the proposed schemes achieve a significant energy efficiency gain compared with existing methods.	2021	JAN	Applied Sciences-Basel	11	2		WOS:000610900200001	10.3390/app11020716		#15	Chen 2021
D2D Mobile Relaying Meets NOMA-Part I: A Biform Game Analysis	Driouech, S.; Sabir, E.; Ghogho, M.; Amhoud, E.	Structureless communications such as Device-to-Device (D2D) relaying are undeniably of paramount importance to improving the performance of today's mobile networks. Such a communication paradigm requires implementing a certain level of intelligence at device level, allowing to interact with the environment and select proper decisions. However, decentralizing decision making sometimes may induce some paradoxical outcomes resulting, therefore, in a performance drop, which sustains the design of self-organizing, yet efficient systems. Here, each device decides either to directly connect to the eNodeB or get access via another device through a D2D link. Given the set of active devices and the channel model, we derive the outage probability for both cellular link and D2D link, and compute the system throughput. We capture the device behavior using a biform game perspective. In the first part of this article, we analyze the pure and mixed Nash equilibria of the induced game where each device seeks to maximize its own throughput. Our framework allows us to analyse and predict the system's performance. The second part of this article is devoted to implement two Reinforcement Learning (RL) algorithms enabling devices to self-organize themselves and learn their equilibrium pure/mixed strategies, in a fully distributed fashion. Simulation results show that offloading the network by means of D2D-relaying improves per device throughput. Moreover, detailed analysis on how the network parameters affect the global performance is provided.	2021	FEB	Sensors	21	3		WOS:000615486500001	10.3390/s21030702		#17	Driouech 2021
D2D Mobile Relaying Meets NOMA-Part II: A Reinforcement Learning Perspective	Driouech, S.; Sabir, E.; Ghogho, M.; Amhoud, E.	Structureless communications such as Device-to-Device (D2D) relaying are undeniably of paramount importance to improving the performance of today's mobile networks. Such a communication paradigm requires a certain level of intelligence at the device level, thereby allowing it to interact with the environment and make proper decisions. However, decentralizing decision-making may induce paradoxical outcomes, resulting in a drop in performance, which sustains the design of self-organizing yet efficient systems. We propose that each device decides either to directly connect to the eNodeB or get access via another device through a D2D link. In the first part of this article, we describe a biform game framework to analyze the proposed self-organized system's performance, under pure and mixed strategies. We use two reinforcement learning (RL) algorithms, enabling devices to self-organize and learn their pure/mixed equilibrium strategies in a fully distributed fashion. Decentralized RL algorithms are shown to play an important role in allowing devices to be self-organized and reach satisfactory performance with incomplete information or even under uncertainties. We point out through a simulation the importance of D2D relaying and assess how our learning schemes perform under slow/fast channel fading.	2021	MAR	Sensors	21	5		WOS:000628562200001	10.3390/s21051755		#18	Driouech 2021
Aberrant TIMP-1 overexpression in tumor-associated fibroblasts drives tumor progression through CD63 in lung adenocarcinoma	Duch, P.; Diaz-Valdivia, N.; Ikemori, R.; Gabasa, M.; Radisky, E. S.; Arshakyan, M.; Gea-Sorli, S.; Mateu-Bosch, A.; Bragado, P.; Carrasco, J. L.; Mori, H.; Ramirez, J.; Teixido, C.; Reguart, N.; Fillat, C.; Radisky, D. C.; Alcaraz, J.	Tissue inhibitor of metalloproteinase-1 (TIMP-1) is an important regulator of extracellular matrix turnover that has been traditionally regarded as a potential tumor suppressor owing to its inhibitory effects of matrix metal-loproteinases. Intriguingly, this interpretation has been challenged by the consistent observation that increased expression of TIMP-1 is associated with poor prognosis in virtually all cancer types including lung cancer, supporting a tumor-promoting function. However, how TIMP-1 is dysregulated within the tumor micro-environment and how it drives tumor progression in lung cancer is poorly understood. We analyzed the expression of TIMP-1 and its cell surface receptor CD63 in two major lung cancer subtypes: lung adenocarci-noma (ADC) and squamous cell carcinoma (SCC), and defined the tumor-promoting effects of their interac-tion. We found that TIMP-1 is aberrantly overexpressed in tumor-associated fibroblasts (TAFs) in ADC compared to SCC. Mechanistically, TIMP-1 overexpression was mediated by the selective hyperactivity of the pro-fibrotic TGF-61/SMAD3 pathway in ADC-TAFs. Likewise, CD63 was upregulated in ADC compared to SCC cells. Genetic analyses revealed that TIMP-1 secreted by TGF-61-activated ADC-TAFs is both nec-essary and sufficient to enhance growth and invasion of ADC cancer cells in culture, and that tumor cell expression of CD63 was required for these effects. Consistently, in vivo analyses revealed that ADC cells co-injected with fibroblasts with reduced SMAD3 or TIMP-1 expression into immunocompromised mice attenu-ated tumor aggressiveness compared to tumors bearing parental fibroblasts. We also found that high TIMP1 and CD63 mRNA levels combined define a stronger prognostic biomarker than TIMP1 alone. Our results identify an excessive stromal TIMP-1 within the tumor microenvironment selectively in lung ADC, and implicate it in a novel tumor-promoting TAF-carcinoma crosstalk, thereby pointing to TIMP-1/CD63 interaction as a novel therapeutic target in lung cancer. (c) 2022 The Authors. Published by Elsevier B.V. This is an open access article under the CC BY-NC-ND license (http://creativecommons.org/licenses/by-nc-nd/4.0/)	2022	AUG	MATRIX BIOLOGY	111		207-225	WOS:000834347600002	10.1016/j.matbio.2022.06.009		#19	Duch 2022
Energy-Efficient User Pairing for Downlink NOMA in Massive MIMO Networks	El-ghorab, M. A.; El-meligy, M. R.; Ibrahim, M. M.; Newagy, F.	The motivations for deploying energy and spectral-efficient network architectures are the high energy consumption and the need for more spectral resources in modern cellular networks. The key method to solve the energy efficiency (EE) maximization problem of the downlink non-orthogonal multiple access (NOMA)-based massive MIMO system is to decouple it into user pairing and efficient power allocation problems. This work studies the performance of three main pairing methods in NOMA-based networks: Hungarian, Gale-Shapley, and correlation-based approaches. Firstly, we provide a mathematical analysis for EE of downlink NOMA in a massive MIMO system for the non-line of sight (NLoS) channel model with perfect successive interference cancellation (SIC). Finally, the sequential convex programming (SCP) approach is used to tackle the power allocation problem. Simulation results show that the Hungarian algorithm for pairing plus SCP for power allocation (Hungarian algorithm-SCP) achieves the highest energy efficiency among all the three pairing algorithms with an identical performance to joint user and resource block association with power allocation (joint user-RB PA) algorithm but with much lower computational complexity and outperforms the NOMA SCP greedy algorithm (NOMA-SCP-GA).	2022	JUN	Applied Sciences-Basel	12	11		WOS:000808595100001	10.3390/app12115421		#21	El-ghorab 2022
Ablative Radiation Therapy in Oligometastatic Pancreatic Cancer to Delay Polyprogression, Limit Chemotherapy, and Improve Outcomes	Elamir, A. M.; Karalis, J. D.; Sanford, N. N.; Polanco, P. M.; Folkert, M. R.; Porembka, M. R.; Kazmi, S. A.; Maddipati, R.; Zeh, H. J.; Timmerman, R. D.; Zhang, S.; Ligorio, M.; Beg, M. S.; Aguilera, T. A.	Purpose: The oligometastatic state is observed in patients across many malignancies, with increased recognition regarding improved outcomes after local therapies. However, there is limited data specifically regarding pancreatic ductal adenocarci-noma. We hypothesized that an oligometastatic pancreatic ductal adenocarcinoma (OPanc) phenotype would benefit from stereotactic ablative radiation therapy (SABR) to all active metastatic sites. Here, we report our institutional experience of SABR-treated OPanc to evaluate the feasibility of the approach.Methods and Materials: A retrospective review of patients with synchronous or metachronous OPanc (1 to 5 metastases) who received SABR to all active metastatic sites was performed. We identified a comparable group of patients with similar met-astatic burden, range of CA19-9 levels, and no progression for at least 5 months who did not receive SABR. We compared over-all survival as the primary outcome, and polyprogression-free survival and time off chemotherapy as the secondary exploratory assessments. A third group presenting with stage IV pancreatic ductal adenocarcinoma and more than 5 distant lesions (poly -metastatic) was identified to help define expected outcomes after polyprogression.Results: Our study included 20 patients with OPanc receiving SABR and 21 who did not. SABR was delivered to 38 metastatic tumors. Out of the 20 SABR-treated OPanc patients, 17 (85%) had 6 or more months of time off chemotherapy, compared with 7 patients (33.3%) among the chemotherapy-treated group. Median polyprogression-free survival was 40 and 14 months (hazard ratio = 0.2; 95% confidence interval, 0.07-0.54; P = .0009), and overall survival was 42 and 18 months (hazard ratio = 0.21; 95% confidence interval, 0.08-0.53; P = .0003), for SABR-and chemotherapy-treated cohorts, respectively. Conclusions: Management of OPanc with SABR as local regional therapy could improve outcomes in a selected population and warrants prospective evaluation.(c) 2022 Elsevier Inc. All rights reserved.	2022	2026-07-01	INTERNATIONAL JOURNAL OF RADIATION ONCOLOGY BIOLOGY PHYSICS	114	4	792-802	WOS:000878659700030	10.1016/j.ijrobp.2022.07.019		#22	Elamir 2022
Energy Harvesting for TDS-OFDM in NOMA-Based Underwater Communication Systems	Esmaiel, H.; Sun, H. X.	Non-orthogonal multiple access (NOMA) is considered a promising multiple access technique for fifth generation (5G) mobile networks and tactical internet due to its high spectral efficiency. Thanks to the high spectral efficiency of NOMA, it can be a strong candidate suitable for the limited channel bandwidth of underwater acoustic communication. The NOMA transmitter is employing superposition coding (SC). The NOMA receiver is based on the successive interference cancellation (SIC) technique. The multicarrier NOMA adopts orthogonal frequency division multiplexing (OFDM) as a multicarrier modulation (MCM) technique; however, conventional cyclic prefix OFDM (CP-OFDM) and zero padding (ZP-OFDM) have inefficient spectral efficiency. Thanks to efficient synchronization and high energy-spectral efficiency of the time-division synchronization OFDM (TDS-OFDM), it is a significant attractive candidate for underwater multicarrier communication. However, wasting the power transmission of long guard intervals in the battery-based underwater communication is represented as one of the TDS-OFDM main drawbacks. Harvesting energy and improving the energy efficiency of acoustic-based TDS-OFDM-NOMA represent high achievement goal battery recharging challenges due to the ocean environment. This paper proposes time switching simultaneous wireless information and power transfer (TS-SWIPT) to harvest the energy of transmitted power over the guard interval in the TDS-OFDM-NOMA scheme. The proposed energy harvested scheme harvests the energy from the wasted power in the long guard interval and improves the energy efficiency of the TDS-OFDM multicarrier scheme. This study demonstrates the superiority of the proposed TDS-OFDM-NOMA over the underwater acoustic channel by revealing high energy efficiency, high spectral efficiency, better bit error rate performance, and high system data throughput.	2022	AUG	Sensors	22	15		WOS:000839759000001	10.3390/s22155751		#26	Esmaiel 2022
Role of ATP-binding Cassette Transporters in Sorafenib Therapy for Hepatocellular Carcinoma: An Overview	Estevinho, M. M.; Fernandes, C.; Silva, J. C.; Gomes, A. C.; Afecto, E.; Correia, J.; Carvalho, J.	Background: Molecular therapy with sorafenib remains the mainstay for advanced-stage hepatocellular carcinoma. Notwithstanding, treatment efficacy is low, with few patients ob-taining long-lasting benefits due to the high chemoresistance rate. Objective: To perform, for the first time, an overview of the literature concerning the role of adeno-sine triphosphate-binding cassette (ABC) transporters in sorafenib therapy for hepatocellular carci-noma. Methods: Three online databases (PubMed, Web of Science, and Scopus) were searched, from in-ception to October 2020. Study selection, analysis, and data collection were independently per -formed by two authors. Results: The search yielded 224 results; 29 were selected for inclusion. Most studies were pre-clini-cal, using HCC cell lines; three used human samples. Studies highlight the effect of sorafenib in de-creasing ABC transporters expression. Conversely, it is described the role of ABC transporters, par-ticularly multidrug resistance protein 1 (MDR-1), multidrug resistance-associated proteins 1 and 2 (MRP-1 and MRP-2) and ABC subfamily G member 2 (ABCG2) in sorafenib pharmacokinetics and pharmacodynamics, being key resistance factors. Combination therapy with naturally available or synthetic compounds that modulate ABC transporters may revert sorafenib resistance by increas-ing absorption and intracellular concentration. Conclusion: A deeper understanding of ABC transporters' mechanisms may provide guidance for developing innovative approaches for hepatocellular carcinoma. Further studies are warranted to translate the current knowledge into practice and paving the way to individualized therapy.	2022		CURRENT DRUG TARGETS	23	1	21-32	WOS:000747188800002	10.2174/1389450122666210412125018		#27	Estevinho 2022
Survival characteristics of localized pediatric adrenocortical carcinoma managed with adenectomy: A national cancer center database analysis	Evanoff, J. D.; Patel, S. G.; Hickey, K. J.; Rensing, A. J.	Introduction Pediatric adrenocortical carcinoma (ACC) is a rare malignancy, encompassing less than 0.2% of all childhood malignancies. Due to the scarcity of this diagnosis, it is often managed according to guidelines established for adults, as there is a lack of reliable evidence regarding optimal adjuvant treatment options for pediatric patients. It is our aim to identify recent treatment trends as well as clinical and tumor characteristics and their impact on overall survival. Methods Using the National Cancer Data Base (NCDB), this study identified 49 patients under 18 years old with localized ACC (M0) undergoing adrenalectomy from 2004 to 2017. Kaplan-Meier analysis was performed to determine overall survival (OS) from patient characteristics and treatments received. Comparison of survival was performed using the log rank test. Results The median age of our cohort was 3 years old with a slight female predominance of 61%. The median tumor size was 9.4 cm, and patients older than 4 years were significantly (p = 0.03) more likely to present with larger tumors (11.33 cm vs 8.76 cm). Adjuvant treatment in the form of systemic therapy was administered in 20 of 49 (41%) patients and radiation therapy in 2 of 49 (4%) patients. Three-year OS for patients 4 years old and younger was 92.6% vs 61.8% for those older than 4 years (p = 0.002). Patients presenting with tumor size >9 cm had worse three-year OS compared to those with tumors <9 cm (95.24% vs 67.1% respectively, p = 0.02, Fig. 1). In patients with tumors > 9 cm, younger children age 0-4 years had significantly (p = 0.04) higher OS rates than older children age 5-17 years. Conclusions ACC is a rare pediatric malignancy with a female predominance. Those older than 4 years and those with presenting tumor size >9 cm have decreased overall survival rates after adrenalectomy for localized disease. Additionally, children older than 4 have poorer prognosis, even after controlling for larger tumor size. This is the largest contemporary series of localized pediatric ACC to date. However, multi-institutional prospective cohort or randomized-controlled trials are necessary to better evaluate relevant prognostic factors and the role of adjuvant therapies following adrenalectomy.	2021	OCT	JOURNAL OF PEDIATRIC UROLOGY	17	5		WOS:000714954600055	10.1016/j.jpurol.2021.06.005		#28	Evanoff 2021
Hemoglobin/Red Blood Cell Distribution Width Ratio in Peripheral Blood Is Positively Associated with Prognosis of Patients with Primary Hepatocellular Carcinoma	Fang, Y.; Sun, X. A.; Zhang, L.; Xu, Y. D.; Zhu, W.	Background: The prognostic value of the hemoglobin/red blood cell distribution width ratio in primary hepatocellular carci-noma remains unknown. This study aimed to analyze the correlation between hemoglobin/red blood cell dis-tribution width ratio and hepatocellular carcinoma prognosis.Material/Methods: Medical records of hepatocellular carcinoma patients were analyzed retrospectively. The hemoglobin/red blood cell distribution width ratio cut-off value was determined as 0.987 by receiver operating characteristic curve analysis. Patients were divided into high-and low-level groups, and the clinical data were compared. The cor-relation among the ratio levels, progression-free survival, and overall survival was measured with univariate and multivariate Cox regression analyses. The prognostic utility of the ratio combined with alpha-fetoprotein was analyzed using Kaplan-Meier survival curves and log-rank detection, and the correlation between the ra-tio and tumor staging was studied using one-way analysis of variance.Results: This study included 252 patients. Sex, smoking and alcohol consumption history, body mass index, surgery, staging, platelet/lymphocyte ratio, and hemoglobin/red blood cell distribution width ratio were associated with progression-free and overall survival (P<0.05). The ratio, alpha-fetoprotein, hemoglobin, staging, and surgery were independent risk factors for progression-free survival (P<0.05), and the ratio, alpha-fetoprotein, hemoglo-bin, body mass index, HBsAg, staging, and surgery were independent risk factors for overall survival (P<0.05). Patients with low ratio levels and high alpha-fetoprotein levels had the worst prognosis.Conclusions: Low hemoglobin/red blood cell distribution width ratio levels are associated with poor patient prognosis and are potential tumor prognosis markers.	2022	2016-08-01	Medical Science Monitor	28			WOS:000853331400001	10.12659/MSM.937146		#29	Fang 2022
Achievable Rate Maximization for Multi-Relay AF Cooperative SWIPT Systems with a Nonlinear EH Model	Feng, Y. Z.; Cao, Y.	In this paper, the maximization of the achievable information rate is proposed for the multi-relay amplify-and-forward cooperative simultaneous wireless information and power transfer communication systems, where the nonlinear characteristic of the energy harvesting (EH) circuits is taken into account for the receivers of the relay nodes. The time switching (TS) and power splitting (PS) schemes are considered for the EH receivers and the achievable rate maximization problems are formulated as convex and non-convex optimization problems, respectively. The optimal TS and PS ratios for the relay nodes along with the maximum achievable rates for the system are obtained, respectively, by solving the optimal problems with efficient algorithms. The asymptotic maximum achievable rates at low and high input signal-to-noise ratios (SNRs) for both the PS and TS schemes are also analyzed. It is demonstrated that the PS scheme is more susceptible to the variation of the relays' location and the channel parameters than TS scheme, whereas the TS scheme is more susceptible to the mismatch of the resource allocation than PS scheme. Specifically, compared to the linear EH model, the nonlinear EH model achieves significant performance gain for the TS scheme, whereas inconspicuous performance improvement is achieved for the PS scheme.	2022	APR	Sensors	22	8		WOS:000786250900001	10.3390/s22083041		#41	Feng 2022
K-ATP CHANNELS IN THE CARDIOVASCULAR SYSTEM	Foster, M. N.; Coetzee, W. A.	K-ATP channels are integral to the functions of many cells and tissues. The use of electrophysiological methods has allowed for a detailed characterization of K-ATP channels in terms of their biophysical properties, nucleotide sensitivities, and modification by pharmacological compounds. However, even though they were first described almost 25 years ago (Noma 1983, Trube and Hescheler 1984), the physiological and pathophysiological roles of these channels, and their regulation by complex biological systems, are only now emerging for many tissues. Even in tissues where their roles have been best defined, there are still many unanswered questions. This review aims to summarize the properties, molecular composition, and pharmacology of K-ATP channels in various cardiovascular components (atria, specialized conduction system, ventricles, smooth muscle, endothelium, and mitochondria). We will summarize the lessons learned from available genetic mouse models and address the known roles of K-ATP channels in cardiovascular pathologies and how genetic variation in K-ATP channel genes contribute to human disease.	2016	2001-01-01	Physiological Reviews	96	1	177-252	WOS:000370383200007	10.1152/physrev.00003.2015		#43	Foster 2016
Immunologically active phenotype by gene expression profiling is associated with clinical benefit from PD-1/PD-L1 inhibitors in real-world head and neck and lung cancer patients	Foy, J. P.; Karabajakian, A.; Ortiz-Cuaran, S.; Boussageon, M.; Michon, L.; Bouaoud, J.; Fekiri, D.; Robert, M.; Baffert, K. A.; Herve, G.; Quilhot, P.; Attignon, V.; Girod, A.; Chaine, A.; Benassarou, M.; Zrounba, P.; Caux, C.; Ghiringhelli, F.; Lantuejoul, S.; Crozes, C.; Brocheriou, I.; Perol, M.; Fayette, J.; Bertolus, C.; Saintigny, P.	Introduction: Identification of tumours harbouring an overall active immune phenotype may help for selecting patients with advanced head and neck squamous cell carci-nomas (HNSCC) and non-small cell lung cancer (NSCLC) who may benefit from immuno-therapies. Our objective was to develop a reliable and stable scoring system to identify those immunologically active tumours. Methods: Using gene expression profiles of 421 HNSCC, we developed a score to identify immunologically active tumours. Validation of the 'HOT' score was done in 40 HNSCC and 992 NSCLC. Stability of the 'HOT' score was tested in paired HNSCC samples from diag-nostic biopsies versus surgically resected specimens, untreated versus recurrent samples, and pre-versus post-cetuximab samples in a total of 76 patients. The association between the 'HOT' score with overall survival (OS) and progression-free survival (PFS) was tested in 184 patients with HNSCC or NSCLC treated with PD-1/PD-L1 inhibitors. Results: A 27-gene expression based 'HOT' score was correlated with: (i) PD-L1 and IDO1 expression, (ii) TCD8 infiltrate and (iii) activation of the IFN-g pathway. The HOT score concordance when comparing diagnostic biopsies and surgically resected specimens was higher than in untreated samples versus recurrent or pre-versus post-cetuximab samples. In 102 and 82 patients with HNSCC or NSCLC treated with PD-1/PD-L1 inhibitors, the HOT score was associated with an improved OS and PFS in multivariate analysis. Conclusion: The 'HOT' score is a simple and robust approach to identify real-world patients with HNSCC and NSCLC immunologically active tumours who may benefit from PD-1/PD-L1 inhibitors. 2022 Elsevier Ltd. All rights reserved.	2022	OCT	European Journal of Cancer	174		287-298	WOS:000856565300003	10.1016/j.ejca.2022.06.034		#44	Foy 2022
Deep Reinforcement Learning-Based Resource Allocation for Cellular Vehicular Network Mode 3 with Underlay Approach	Fu, J. J.; Qin, X. Z.; Huang, Y.; Tang, L.; Liu, Y.	Vehicle-to-vehicle (V2V) communication has attracted increasing attention since it can improve road safety and traffic efficiency. In the underlay approach of mode 3, the V2V links need to reuse the spectrum resources preoccupied with vehicle-to-infrastructure (V2I) links, which will interfere with the V2I links. Therefore, how to allocate wireless resources flexibly and improve the throughput of the V2I links while meeting the low latency requirements of the V2V links needs to be determined. This paper proposes a V2V resource allocation framework based on deep reinforcement learning. The base station (BS) uses a double deep Q network to allocate resources intelligently. In particular, to reduce the signaling overhead for the BS to acquire channel state information (CSI) in mode 3, the BS optimizes the resource allocation strategy based on partial CSI in the framework of this article. The simulation results indicate that the proposed scheme can meet the low latency requirements of V2V links while increasing the capacity of the V2I links compared with the other methods. In addition, the proposed partial CSI design has comparable performance to complete CSI.	2022	MAR	Sensors	22	5		WOS:000769207400001	10.3390/s22051874		#45	Fu 2022
Investigating the Combination of Deep Learning for Channel Estimation and Power Optimization in a Non-Orthogonal Multiple Access System	Gaballa, M.; Abbod, M.; Aldallal, A.	In a non-orthogonal multiple access (NOMA) system, the successive interference cancellation (SIC) procedure is typically employed at the receiver side, where several user's signals are decoded in a subsequent manner. Fading channels may disperse the transmitted signal and originate dependencies among its samples, which may affect the channel estimation procedure and consequently affect the SIC process and signal detection accuracy. In this work, the impact of Deep Neural Network (DNN) in explicitly estimating the channel coefficients for each user in NOMA cell is investigated in both Rayleigh and Rician fading channels. The proposed approach integrates the Long Short-Term Memory (LSTM) network into the NOMA system where this LSTM network is utilized to predict the channel coefficients. DNN is trained using different channel statistics and then utilized to predict the desired channel parameters that will be exploited by the receiver to retrieve the original data. Furthermore, this work examines how the channel estimation based on Deep Learning (DL) and power optimization scheme are jointly utilized for multiuser (MU) recognition in downlink Power Domain Non-Orthogonal Multiple Access (PD-NOMA) system. Power factors are optimized with a view to maximize the sum rate of the users on the basis of entire power transmitted and Quality of service (QoS) constraints. An investigation for the optimization problem is given where Lagrange function and Karush-Kuhn-Tucker (KKT) optimality conditions are applied to deduce the optimum power coefficients. Simulation results for different metrics, such as bit error rate (BER), sum rate, outage probability and individual user capacity, have proved the superiority of the proposed DL-based channel estimation over conventional NOMA approach. Additionally, the performance of optimized power scheme and fixed power scheme are evaluated when DL-based channel estimation is implemented.	2022	MAY	Sensors	22	10		WOS:000801382300001	10.3390/s22103666		#46	Gaballa 2022
Responsiveness assessment of cell cultures exposed to poly(tartaric acid) and its corresponding magnetic nanostructures	Ganea, I. V.; Nan, A. D.; Ciorita, A.; Turcu, R.; Baciu, C.	Cancer incidence is increasing progressively in recent years, and its wide distribution among younger generations raises even greater concerns. This caused an acceleration in the development of medicine by implementing modern methods for diagnosis, treatment, and therapy. In this context, polymer-functionalized magnetic nanomaterials evolved as helpful tools for both the medical and pharmacological fields. The present study reports the structural analysis and biocompatibility assessment of poly(tartaric acid) and its corresponding magnetic nanostructures. The current research aimed to elaborate a prelim-inary study on the responsiveness assessment of cell cultures exposed to these nanomaterials for future biomedical applications. Fourier-transform infrared spectroscopy (FTIR), transmission electron microscopy (TEM), and X-ray photoelectron spectroscopy (XPS) highlighted the successful attachment of the polyester on the magnetite surface and the preparation of the core-shell magnetic nanostructures. Biochemical ex-periments were performed in vitro on three types of human cell lines: normal keratinocytes, lung carci-noma, and skin melanoma. Viability, membrane integrity, and oxidative analyses performed on the ob-tained nanostructures proved a great inhibitory potential against cancer cell lines and little to no harmful effect against normal cell lines. (c) 2021 Elsevier B.V. All rights reserved.	2021	2015-01-01	JOURNAL OF MOLECULAR STRUCTURE	1248			WOS:000702900300010	10.1016/j.molstruc.2021.131459		#47	Ganea 2021
Noma Neonatorum A Unique Presentation of Sepsis in Neonates	Ganju, S.; Kumar, A.		2020	MAR	Pediatric Infectious Disease Journal	39	3	260-260	WOS:000528508000020	10.1097/INF.0000000000002518		#48	Ganju 2020
Diagnostic significance of parafibromin expression in parathyroid carcinoma	Gao, Y. K.; Wang, P.; Lu, J. L.; Pan, B. J.; Guo, D.; Zhang, Z. X.; Wang, A. Q.; Zhang, M.; Sun, J.; Wang, W. Z.; Liang, Z. Y.	Parathyroid carcinomas are difficult to distinguish from adenomas according to the current diagnostic criteria. The judgment of local infiltration is subjective and inconsistent. Existing studies have found that the CDC73 gene encoding parafibromin is related to the occurrence of parathyroid car-cinomas. This study is aimed at investigating whether the immunohistochemistry of parafibromin is helpful in distinguishing malignant from benign parathyroid tumors. A total of 53 patients with para-thyroid carcinoma from Peking Union Medical College Hospital were included. Metastasis was found in 17 of 53 patients. In addition, another 53 patients with parathyroid adenomas were included as con-trols. Appropriate sections were stained with an immunohistochemical autostainer. Three senior pa-thologists evaluated the sections and analyzed their clinicopathological features independently. The loss of parafibromin expression only occurred in malignant tumors, including all carcinomas with metastasis (17/17) and 14 of 36 carcinomas with only local infiltration. All staining results of ade-nomas (53/53) were positive. Considering invasion as the gold standard of malignancy, the sensitivity of parafibromin staining is 58%, and the specificity is 100%. If the gold standard is changed to metas-tasis, the sensitivity becomes 100%, and the specificity becomes 84%. By analyzing clinicopatholog-ical features with metastasis and parafibromin staining, it is found that local-infiltrative carcinomas	2022	SEP	Human Pathology	127		28-38	WOS:000843920400004	10.1016/j.humpath.2022.05.014		#49	Gao 2022
Secrecy Energy Efficiency Maximization in an Underlying Cognitive Radio-NOMA System with a Cooperative Relay and an Energy-Harvesting User	Garcia, C. E.; Camana, M. R.; Koo, I.	Security is considered a critical issue in the deployment of 5G networks because of the vulnerability of information that can be intercepted by eavesdroppers in wireless transmission environments. Thus, physical layer security has emerged as an alternative for the secure enabling of 5G technologies and for tackling this security issue. In this paper, we study the secrecy energy efficiency (SEE) in a downlink underlying cognitive radio (CR)-non-orthogonal multiple access (NOMA) system with a cooperative relay. The system has an energy-harvesting (EH) user and an eavesdropper, where the transmitter provides direct communication with a close secondary user and a distant secondary user via the relay. Our objective is to maximize the SEE of the CR-NOMA system under the constraints of a minimum information rate for the secondary users, a minimum amount of energy harvested by the EH user, and maximum power availability at the transmitter and the relay that still prevents them from causing unacceptable interference with the primary user. The proposed solution to maximize the SEE is based on the low-computational-complexity particle swarm optimization (PSO) algorithm. For validation purposes, we compare the optimization outcomes obtained by the PSO algorithm with the optimal exhaustive search method. Furthermore, we compare the performance of our proposed CR-NOMA scheme with the conventional orthogonal multiple access (OMA) scheme.	2020	MAY	Applied Sciences-Basel	10	10		WOS:000541440000291	10.3390/app10103630		#50	Garcia 2020
MET-Organic: A Multilevel Card Game to Promote the Learning of Organic Chemistry Nomenclature	Garcia-Ortega, H.; Lhardy, C.; Gracia-Mora, J.; Marin-Becerra, A.; Reina, M.; Reina, A.	Educational games have consistently proved that they are valuable didactic instruments, which can contribute toteaching and learning in an enjoyable background. In organicchemistry courses, considerable effort has been made to encouragethe learning of nomenclature, an important topic, often perceivedas complex, boring, and unconnected to other subjects'knowledge."MET-organic"is a two- to ten-player funny, engaging, easy-to-play, multilevel, and trilingual (English, French, and Spanish)game. The main objective of the game is to get rid of all the cardsone has in hand, but most importantly, to learn basic organicchemistry nomenclature and to distinguish 11 of the mainfunctional groups of this discipline in a relaxed, amusing, andappealing atmosphere. The game was tested by more than 60students from the Facultad de Qu????mica at Universidad Nacional Auto??noma de Me??xico (UNAM), with good results in terms ofplayability, content, usefulness, and engagement. Additionally, the students answered a brief quiz, before and after playing the game,revealing an impressive improvement in knowledge related to correct identification of common organic functional groups. Insummary, playing"MET-organic"might aid students not only to reinforce basic chemistry concepts, but also to increase their general scientific knowledge	2022	2010-05-01	JOURNAL OF CHEMICAL EDUCATION	99	5	1948-1956	WOS:000801079700015	10.1021/acs.jchemed.2c00068		#51	Garcia-Ortega 2022
Race and Ethnic Disparities in Stroke Incidence in the Northern Manhattan Study	Gardener, H.; Sacco, R. L.; Rundek, T.; Battistella, V.; Cheung, Y. K.; Elkind, M. S. V.	Background and Purpose-An excess incidence of strokes among blacks versus whites has been shown, but data on disparities related to Hispanic ethnicity remain limited. This study examines race/ethnic differences in stroke incidence in the multiethnic, largely Caribbean Hispanic, NOMAS (Northern Manhattan Study), and whether disparities vary by age. Methods-The study population included participants in the prospective population-based NOMAS, followed for a mean of 14 +/- 7 years. Multivariable-adjusted Cox proportional hazards models were constructed to estimate the association between race/ethnicity and incident stroke of any subtype and ischemic stroke, stratified by age. Results-Among 3298 participants (mean baseline age 69 +/- 10 years, 37% men, 24% black, 21% white, 52% Hispanic), 460 incident strokes accrued (400 ischemic, 43 intracerebral hemorrhage, 9 subarachnoid hemorrhage). The most common ischemic subtype was cardioembolic, followed by lacunar infarcts, then cryptogenic. The greatest incidence rate was observed in blacks (13/1000 person-years), followed by Hispanics (10/1000 person-years), and lowest in whites (9/1000 person-years), and this order was observed for crude incidence rates until age 75. By age 85, the greatest incidence rate was in Hispanics. Blacks had an increased risk of stroke versus whites overall in multivariable models that included sociodemographics (hazard ratio, 1.51 [95% CI, 1.13-2.02]), and stratified analyses showed that this disparity was driven by women of age >= 70. The increased rate of stroke among Hispanics (age/sex-adjusted hazard ratio, 1.48 [95% CI, 1.13-1.93]) was largely explained by education and insurance status (a proxy for socieoeconomic status; hazard ratio after further adjusting for these variables, 1.17 [95% CI, 0.85-1.62]) but remained significant for women age >= 70. Conclusions-This study provides novel data regarding the increased stroke risk among Caribbean Hispanics in this elderly population. Results highlight the need to create culturally tailored campaigns to reach black and Hispanic populations to reduce race/ethnic stroke disparities and support the important role of low socioeconomic status in driving an elevated risk among Caribbean Hispanics.	2020	APR	Stroke	51	4	1064-1069	WOS:000527007500020	10.1161/STROKEAHA.119.028806		#52	Gardener 2020
Alpha-methylacyl-CoA racemase (AMACR) protein is upregulated in early proliferative lesions of the breast irrespective of apocrine differentiation	Gatalica, Z.; Stafford, P.; Vranic, S.	Alpha-methylacyl-CoA racemase (AMACR/P504S) is a mitochondrial and peroxisomal enzyme involved in the branched-chain fatty acid and bile acid metabolism. AMACR is a useful diag-nostic biomarker for prostate carcinomas and several other malignancies. Its expression in apocrine breast lesions had been previously reported, but its role in breast cancer progression has not been fully investigated. One hundred fifty breast samples (80 with invasive carcinomas) were studied. The expres-sion of AMACR protein was analyzed using the immunohistochemical method (IHC). Lesions were considered positive if AMACR was detected in >10% of the cells at any intensity comprising a his-tologically defined normal epithelial structure or a pathologic lesion. In addition, AMACR mRNA rela-tive expression was calculated from the whole-transcript RNA-Seq performed on >20,000 diverse tumor samples using a 20,000+ hybrid-capture NGS assay with the transcript capture panel based on the Agilent SureSelect Human All ExonV7. Expression of AMACR protein was restricted to epithelia. It was uncommon in the normal breast (7/81 samples, 9%). Increasing AMACR expression was observed with proliferative epithelial lesions (18% of usual ductal hyperplasias/adenosis, 70% of atypical lesions and 72% of DCIS/LCIS). Invasive ductal carcinomas NST and invasive lobular carci-nomas expressed AMACR in 64% and 46%, respectively. The highest AMACR expression was observed in luminal B and HER2-positive breast carcinomas (86-100%). Triple-negative breast carci-nomas exhibited AMACR in 50% of the cases. Apocrine lesions showed strong, nearly uniform over -expression of AMACR (100% of metaplasias, hyperplasias and in situ carcinomas and 88% of invasive apocrine carcinomas were positive). RNA-Seq analysis also confirmed AMACR expression in breast carcinomas, although its median value was substantially lower with a lower standard deviation than in prostate carcinomas. Over-expression of AMACR characterizes various proliferative, preinvasive and invasive breast lesions and is not specific to the apocrine morphology. It points to altered lipid metabolism (branched fatty acids) as one of the general characteristics of breast carcinogenesis, like several other malignancies. Its early detection may represent a potential target for cancer progression intervention.(c) 2022 The Author(s). Published by Elsevier Inc. This is an open access article under the CC BY li-cense (http://creativecommons.org/licenses/by/4.0/).	2022	NOV	Human Pathology	129		40-46	WOS:000875631900001	10.1016/j.humpath.2022.08.002		#54	Gatalica 2022
Performance Analysis and Beamforming Design of a Secure Cooperative MISO-NOMA Network	Ghous, M.; Abbas, Z. H.; Hassan, A. K.; Abbas, G.; Baker, T.; Al-Jumeily, D.	This paper studies the cell-edge user's performance of a secure multiple-input single-output non-orthogonal multiple-access (MISO-NOMA) system under the Rayleigh fading channel in the presence of an eavesdropper. We suppose a worst-case scenario that an eavesdropper has ideal user detection ability. In particular, we suggest an optimization-based beamforming scheme with MISO-NOMA to improve the security and outage probability of a cell-edge user while maintaining the quality of service of the near-user and degrading the performance of the eavesdropper. To this end, power allocation coefficients are adjusted with the help of target data rates of both the users by utilizing a simultaneous wireless information and power transfer with time switching/power splitting protocol, where the near-user is used to forward the information to cell-edge user. The analytical results demonstrate that our beamformer analysis can achieve reduced outage probability of cell-edge user in the presence of the eavesdropper. Moreover, the provided simulation results validate our theoretical analysis and show that our approach improves the overall performance of a two-user cooperative MISO-NOMA system.	2021	JUN	Sensors	21	12		WOS:000666354100001	10.3390/s21124180		#55	Ghous 2021
Hybrid NOMA/OMA-Based Dynamic Power Allocation Scheme Using Deep Reinforcement Learning in 5G Networks	Giang, H. T. H.; Hoan, T. N. K.; Thanh, P. D.; Koo, I.	Non-orthogonal multiple access (NOMA) is considered a potential technique in fifth-generation (5G). Nevertheless, it is relatively complex when applying NOMA to a massive access scenario. Thus, in this paper, a hybrid NOMA/OMA scheme is considered for uplink wireless transmission systems where multiple cognitive users (CUs) can simultaneously transmit their data to a cognitive base station (CBS). We adopt a user-pairing algorithm in which the CUs are grouped into multiple pairs, and each group is assigned to an orthogonal sub-channel such that each user in a pair applies NOMA to transmit data to the CBS without causing interference with other groups. Subsequently, the signal transmitted by the CUs of each NOMA group can be independently retrieved by using successive interference cancellation (SIC). The CUs are assumed to harvest solar energy to maintain operations. Moreover, joint power and bandwidth allocation is taken into account at the CBS to optimize energy and spectrum efficiency in order to obtain the maximum long-term data rate for the system. To this end, we propose a deep actor-critic reinforcement learning (DACRL) algorithm to respectively model the policy function and value function for the actor and critic of the agent (i.e., the CBS), in which the actor can learn about system dynamics by interacting with the environment. Meanwhile, the critic can evaluate the action taken such that the CBS can optimally assign power and bandwidth to the CUs when the training phase finishes. Numerical results validate the superior performance of the proposed scheme, compared with other conventional schemes.	2020	JUN	Applied Sciences-Basel	10	12		WOS:000554664400001	10.3390/app10124236		#56	Giang 2020
SARS-CoV-2 vaccine in patients with thymic epithelial tumours with and without active or pre-existing autoimmune disorders: Brief report of a TYME network safety analysis	Giugliano, F.; Zucali, P. A.; Galli, G.; Ballatore, Z.; Corti, C.; Aliaga, P. T.; Uliano, J.; Vivanet, G.; Curigliano, G.; Conforti, F.; Queirolo, P.; Berardi, R.; Manglaviti, S.; Apollonio, G.; Perrino, M.; Borea, F.; D'Antonio, F.; Garassino, M. C.; De Pas, T.	Background: International guidelines recommend severe acute respiratory syndrome coronavirus 2 (SARS-CoV-2) vaccine for patients with cancer.A substantial risk of developing vaccine-related autoimmune toxicities could be hypothesised for patients with thymic epithelial tumours (TETs) due to their high risk of autoimmune disorders (ADs). Moreover, a cross-reaction between SARS-CoV-2 spike protein antibodies and various tissue proteins has been shown, and antibodies against nucleoproteins showed overlaps in the autoimmune cross-reaction with antibodies to spike protein. Due to the rarity of TETs, no data addressing this hypothesis are available.Methods: Patients with TETs who received SARS-CoV-2 vaccine, treated in 4 referral centres of the Italian Collaborative Group for ThYmic MalignanciEs (TYME) network between February 2021 and September 2021, were interviewed through a standardised 15-items ques-tionnaire in order to describe the safety of SARS-CoV-2 vaccine in patients affected by TETs.Results: Data from 245 doses of vaccine administered to 126 patients (41 = thymic carci-noma, 85 = thymoma; 38 with AD, of which 26 with active AD) were collected. Nine patients had a previous COVID-19-positive swab. No cases of AD reactivation or worsening of a pre-existing AD were seen in the study population. A new diagnosis of myasthenia gravis likely unrelated to the vaccine was made in two patients after the vaccination. Sixty-four patients (51%) experienced a total of 103 adverse events, all G1/G2, most commonly fatigue, new or worsening muscle pain and chills. None AE required patients' hospitalisation.Conclusions: SARS-CoV-2 mRNA vaccines appear to be safe in patients with TET, even in case of active or pre-existing AD. 2022 Elsevier Ltd. All rights reserved.	2022	MAY	European Journal of Cancer	166		202-207	WOS:000793362700014	10.1016/j.ejca.2022.02.011		#57	Giugliano 2022
Extensive genomic copy number alterations are common in squamous cell carcinoma arising in hidradenitis suppurativa with moderate histological differentiation	Gleue, C.; Shah, K. B.; Gliem, T.; Reed, K.; Davis, M. D. P.; Guo, R. F.		2022	AUG	Human Pathology	126		28-30	WOS:000815832300005	10.1016/j.humpath.2022.05.003		#58	Gleue 2022
Performance Analysis of Cooperative NOMA Networks with Imperfect CSI over Nakagami-m Fading Channels	Gong, X. L.; Yue, X. W.; Liu, F.	In this paper, we investigate a downlink cooperative non-orthogonal multiple access (NOMA) network with decode-and-forward relaying, where two scenarios of user relaying with direct link and user relaying without direct link are discussed in detail. More particularly, the performance of cooperative NOMA system under the assumption of imperfect channel state information (ipCSI) is studied over Nakagami-m fading channels. To evaluate the outage performance of the above discussed two scenarios, the closed-form expressions of outage probability for a pair of users are derived carefully. The diversity orders of users are achieved in the high signal-to-noise region. An error floor appears in the outage probability owing to the existence of channel estimation errors under ipCSI conditions. Simulation results verify the validity of our analysis and show that: (1) NOMA is superior to conventional orthogonal multiple access; (2) The best user relaying location for cooperative NOMA networks should be near to the base station; and (3) The outage performance of distant user with direct link significantly outperforms distant user without direct link by comparing the two scenarios.	2020	JAN	Sensors	20	2		WOS:000517790100098	10.3390/s20020424		#59	Gong 2020
Fundamental Limits of Non-Orthogonal Multiple Access (NOMA) for the Massive Gaussian Broadcast Channel in Finite Block-Length	Gorce, J. M.; Mary, P.; Anade, D.; Kelif, J. M.	Superposition coding (SC) has been known to be capacity-achieving for the Gaussian memoryless broadcast channel for more than 30 years. However, SC regained interest in the context of non-orthogonal multiple access (NOMA) in 5G. From an information theory point of view, SC is capacity-achieving in the broadcast Gaussian channel, even when the number of users tends to infinity. However, using SC has two drawbacks: the decoder complexity increases drastically with the number of simultaneous receivers, and the latency is unbounded since SC is optimal only in the asymptotic regime. To evaluate these effects quantitatively in terms of fundamental limits, we introduce a finite time transmission constraint imposed at the base station, and we evaluate fundamental trade-offs between the maximal number of superposed users, the coding block-length and the block error probability. The energy efficiency loss due to these constraints is evaluated analytically and by simulation. Orthogonal sharing appears to outperform SC for hard delay constraints (equivalent to short block-length) and in low spectral efficiency regime (below one bit per channel use). These results are obtained by the association of stochastic geometry and finite block-length information theory.	2021	FEB	Sensors	21	3		WOS:000615499900001	10.3390/s21030715		#60	Gorce 2021
Meningiomas in patients with long-term exposition to progestins: Characteristics and outcome	Graillon, T.; Boissonneau, S.; Appay, R.; Boucekine, M.; Peyriere, H.; Meyer, M.; Farah, K.; Albarel, F.; Morange, I.; Castinetti, F.; Brue, T.; Fuentes, S.; Figarella-Branger, D.; Cuny, T.; Dufour, H.	Objective. - The aim of this study was to describe progestin-associated meningiomas' characteristics, outcome and management. Material and methods. - We included 53 patients operated on and/or followed in the department for meningioma with progestin intake longer than one year and with recent drug discontinuation. Results. - Cyproterone acetate (CPA), nomegestrol acetate (NomA), and chlormadinone acetate (ChlA) were involved in most cases. Mean duration of progestin drugs intake was 17.5 years. Tumors were multiple in 66% of cases and were located in the anterior and the medial skull base in 71% of cases. Transitional subtype represented 16/25 tumors; 19 meningiomas were WHO grade I and 6 were grade II. The rate of transitional subtype and skull base location was significantly higher compared to matched operated meningioma general population. No difference was observed given WHO classification. But Ki67 proliferation index tends to be lower and 5/6 of the WHO grade II meningiomas were classified as WHO grade II because of brain invasion. Strong progesterone receptors expression was observed in most cases. After progestin discontinuation, a spontaneous visual recovery was observed in 6/10 patients. Under CPA (n = 24) and ChlA/NomA (n = 11), tumor volume decreased in 71% and 18% of patients, was stabilized in 25% and 64% of patients, and increased in 4% and 18% of patients, respectively. Volume outcome was related to meningioma location. Conclusions. - Outcome at progestins discontinuation is favorable but different comparing CPA versus ChlA-NomA and comparing tumor location. Long-term follow-up is required. In most cases, simple observation is recommended and surgery should be avoided. (C) 2021 Elsevier Masson SAS. All rights reserved.	2021	NOV	Neurochirurgie	67	6	556-563	WOS:000709173800005	10.1016/j.neuchi.2021.04.018		#61	Graillon 2021
From Constellation Dithering to NOMA Multiple Access: Security in Wireless Systems	Grzesiak, K.; Piotrowski, Z.	In recent years, there has been a noticeable increase in interest in the possibilities of embedding additional data in the constellation of an already existing information signal in radio technology. This solution more precisely is based on adding a low power signal (or signals) to a stronger signal (cover). As will be described in the article, this technique is used in numerous radio communication areas, such as watermarking, covert channel creation, and multiple access techniques. Typically, those areas are considered as independent research topics. Our comparison suggests that these areas are closely related. In this article, a comprehensive survey of the implementation of signal superposition is conducted with an emphasis on the similarities and differences between individual solutions. Since the nature of the signal model entails certain problems in the security area, we provide the reader with a review of the state-of-the-art research on this topic, including the PLS (physical layer security) and LPD (low probability of detection) issues.	2021	APR	Sensors	21	8		WOS:000644796300001	10.3390/s21082752		#62	Grzesiak 2021
PLAG1 Promotes High Glucose-Induced Angiogenesis and Migration of Retinal Endothelial Cells by Regulating the Wnt/beta-Catenin Signalling Pathway	Gu, Q.; Wei, H. F.	Proliferation and migration of retinal en-dothelial cells (RECs) contribute to the development of diabetic retinopathy. PLAG1 (pleomorphic ade-noma gene 1) functions as a zinc-finger transcription factor to participate in the development of lipoblasto-mas or pleomorphic adenomas of the salivary glands through regulation of cell proliferation and migra-tion. The role of PLAG1 in diabetic retinopathy was investigated in this study. Firstly, RECs were induced under high glucose conditions, which caused reduc-tion in viability and induction of apoptosis in the RECs. Indeed, PLAG1 was elevated in high glucose -treated RECs. Functional assays showed that silence of PLAG1 increased viability and suppressed apop-tosis in high glucose-induced RECs, accompanied with up-regulation of Bcl-2 and down-regulation of Bax and cleaved caspase-3. Moreover, migration of RECs was promoted by high glucose conditions, while repressed by knockdown of PLAG1. High glucose also triggered angiogenesis of RECs through up -regula-tion of vascular endothelial growth factor (VEGF). However, interference of PLAG1 reduced VEGF ex-pression to retard the angiogenesis. Silence of PLAG1 also attenuated high glucose-induced up-regulation of Wnt3a, beta-catenin and c-Myc in RECs. Moreover, silence of PLAG1 ameliorated histopathological changes in the retina of STZ-induced diabetic rats through down-regulation of beta-catenin. In conclusion, knockdown of PLAG1 suppressed high glucose -in-duced angiogenesis and migration of RECs, and at-tenuated diabetic retinopathy by inactivation of Wnt/ beta-catenin signalling.	2022		FOLIA BIOLOGICA	68	1	25-32	WOS:000866490600003			#63	Gu 2022
Social-Aware-Based Resource Allocation for NOMA-Enhanced D2D Communications	Gu, W. Y.; Zhu, Q.	In mobile communication systems, device-to-device (D2D) communication and nonorthogonal multiple access (NOMA) are effective ways to improve spectrum efficiency and system throughput. In the NOMA-based D2D system, social relationship among D2D users is introduced to form D2D clusters, and NOMA is used for many-to-one communication in each D2D cluster. This paper proposes a joint channel allocation and power control algorithm which decomposes the resource allocation problem into two subproblems: channel allocation and power control. Matching theory is utilized to allocate channels for D2D clusters and sequential convex programming is applied to transform the optimization target to a convex problem before solving it via genetic algorithm. Simulation results indicate the superiority of our algorithm in improving the system throughput on the basis of meeting users' needs for files.	2020	APR	Applied Sciences-Basel	10	7		WOS:000533356200245	10.3390/app10072446		#64	Gu 2020
Transmembrane protein KIRREL1 regulates Hippo signaling via a feedback loop and represents a therapeutic target in YAP/TAZ-active cancers	Gu, Y.; Wang, Y.; Sha, Z.; He, C. X.; Zhu, Y. W.; Li, J.; Yu, A. J.; Zhong, Z. X.; Wang, X. F.; Sun, Y. H.; Lan, F.; Yu, F. X.	The Hippo tumor-suppressor pathway is frequently dysregulated in human cancers and represents a thera-peutic target. However, strategies targeting the mammalian Hippo pathway are limited because of the lack of a well-established cell-surface regulator. Here, we show that transmembrane protein KIRREL1, by interacting with both SAV1 and LATS1/2, promotes LATS1/2 activation by MST1/2 (Hippo kinases), and LATS1/2 activa-tion, in turn, inhibits activity of YAP/TAZ oncoproteins. Conversely, YAP/TAZ directly induce the expression of KIRREL1 in a TEAD1-4-dependent manner. Indeed, KIRREL1 expression positively correlates with canon-ical YAP/TAZ target gene expression in clinical tumor specimens and predicts poor prognosis. Moreover, transgenic expression of KIRREL1 effectively blocks tumorigenesis in a mouse intrahepatic cholangiocarci-noma model, indicating a tumor-suppressor role of KIRREL1. Hence, KIRREL1 constitutes a negative feed-back mechanism regulating the Hippo pathway and serves as a cell-surface marker and potential drug target in cancers with YAP/TAZ dependency.	2022	1930-08-01	CELL REPORTS	40	9		WOS:000859007100001	10.1016/j.celrep.2022.111296		#65	Gu 2022
A study on prostate movement and dosimetric variation because of bladder and rectum volumes changes during the course of image-guided radiotherapy in prostate cancer	Gurjar, O. P.; Arya, R.; Goyal, H.	Aim: To study the impact of bladder and rectum volume changes on prostate positioning and the dosimetric parameters. Background: Prostate is a moving organ, and its position is also affected by bladder and rectum vol- umes. Image -guided radiotherapy (IGRT) is being practiced widely for the treatment of prostate carci- noma (Ca). So, it is important to accurately study the effect of bladder and rectum volume changes in treatment. Materials and methods: Thirty patients with Ca prostate were included in this study, and all were treated with 50 Gray (Gy) in 25 fractions for the first phase of treatment. A total of 750 cone -beam computed tomography (CBCT) sessions were performed. Prostate position w.r.t. its day one position was noted, and the bladder and rectum volumes were compared with their volumes on day one. Also, repeat CT was done for five patients after 10 fractions. The initial plan was imported as it was on the repeat CT images, and a hybrid plan was prepared by putting the plan isocenter at the relative anatomical reference point in repeat CT images as it was in primary CT images. The multileaf collimators (MLC) fluence was put as it is, and the dose was calculated using the monitoring units (MU), which were in the initial plan. Doses to bladder, rectum, and the target were analyzed. Results: The mean prostate motion in lateral and anterior -posterior direction was found to be 0.71 ( +/- 0.69) centimeter cm) and 0.77 ( +/- 0.57) cm, respectively. The mean change in bladder and rectum volumes as compared to that in day one CT images was found to be 110.51 ( +/- 84.25) cubic centimeters (cc) and 10.89 ( +/- 10.17) cc, respectively. No signi ficant variation was observed in the doses to bladder, rectum, and the target volume in a hybrid plan, as compared to that in actual initial plan. Conclusions: Bladder and rectum volume affects the position of prostate, rather the dosimetric pa- rameters, and therefore, it can be concluded that daily CBCT should be done for accurate IGRT delivery to the prostate cancer. (c) 2020 Asian Paci fic Prostate Society. Publishing services by Elsevier B.V. This is an open access article under the CC BY -NC -ND license (http://creativecommons.org/licenses/by-nc-nd/4.0/).	2020	JUN	PROSTATE INTERNATIONAL	8	2	91-97	WOS:000546560300007	10.1016/j.prnil.2019.12.003		#66	Gurjar 2020
Association of High-Degree Intracranial Stenosis With Risk of Vascular Events Among Stroke-Free Individuals: Results From the Northern Manhattan Study (nomas)	Gutierrez, J.; Gil, G. A.; Khasiyev, F.; Di Tullio, M.; McLaughlin, C.; Rundek, T.; Wright, C. B.; Sacco, R.; Elkind, M. S.		2019	FEB	Stroke	50			WOS:000478733400178			#67	Gutierrez 2019
Classification of Covert Brain Infarct Subtype and Risk of Death and Vascular Events	Gutierrez, J.; Gil-Guevara, A.; Ramaswamy, S.; DeRosa, J.; Di Tullio, M. R.; Cheung, K.; Rundek, T.; Sacco, R. L.; Wright, C. B.; Elkind, M. S. V.	Background and Purpose- To test the hypothesis that covert brain infarcts (CBIs) are more likely to be located in noneloquent brain areas compared with clinical strokes and that CBI etiological subtypes carry a differential risk of vascular events compared with people without CBI. Methods- We used brain magnetic resonance imaging from 1290 stroke-free participants in the NOMAS (Northern Manhattan Study) to evaluate for CBI. We classified CBI as cardioembolic (ie, known atrial fibrillation), large artery atherosclerosis (extracranial and intracranial), penetrating artery disease, and cryptogenic (no apparent cause). CBI localized in the nonmotor areas of the right hemisphere were considered noneloquent. We then evaluated risk of events by CBI subtype with adjusted Cox proportional models. Results- At the time of magnetic resonance imaging, 236 participants (18%) had CBI (144 [61%] distal cryptogenic, 29 [12%] distal cardioembolic, 26 [11%] large artery atherosclerosis, and 37 [16%] penetrating artery disease). Smaller (per mm, odds ratio, 0.8 [0.8-0.9]) and nonbrain stem infarcts (odds ratio, 0.2 [0.1-0.6]) were more likely to be covert. During the follow-up period (10.4 +/- 3.1 years), 398 (31%) died (162 [13%] of vascular death) and 117 (9%) had a stroke (99 [85%]) were ischemic. Risks of events varied by CBI subtype, with the highest risk of stroke (hazard ratio, 2.2 [1.3-3.7]) and vascular death (hazard ratio, 2.24 [1.29-3.88]) noted in participants with intracranial large artery atherosclerosis-related CBI. Conclusions- CBI can be classified into subtypes that have differential outcomes. Certain CBI subtypes such as those related to intracranial large artery atherosclerosis have a high risk of adverse vascular outcomes and could warrant consideration of treatment trials.	2020	JAN	Stroke	51	1	90-98	WOS:000504225600028	10.1161/STROKEAHA.119.026068		#68	Gutierrez 2020
SEVERITY OF INTRACRANIAL ARTERIAL NARROWING ON MRA RELATES TO WORSE COGNITIVE PERFORMANCE: THE NORTHERN MANHATTAN STUDY (NOMAS)	Gutierrez, J.; Khasiyev, F.; Derosa, J.; Wright, C.; Rundek, T.; Sacco, R.; Elkind, M.		2020	NOV	International Journal of Stroke	15	1_SUPPL	37-37	WOS:000587365200100			#69	Gutierrez 2020
Determinants and Outcomes of Asymptomatic Intracranial Atherosclerotic Stenosis	Gutierrez, J.; Khasiyev, F.; Liu, M. H.; DeRosa, J. T.; Tom, S. E.; Rundek, T.; Cheung, K.; Wright, C. B.; Sacco, R. L.; Elkind, M. S. V.	BACKGROUND Intracranial atherosclerotic stenosis (ICAS) is one of the most common causes of stroke worldwide and confers a high risk of stroke recurrence, despite aggressive management of risk factors. OBJECTIVES This study identified the role of risk factors and risk of vascular events in subjects with asymptomatic ICAS for improved risk stratification. METHODS Stroke-free participants in the NOMAS (Northern Manhattan Study) trial, prospectively followed since 1993, underwent a brain magnetic resonance angiogram from 2003 to 2008. The study rated stenosis in 11 brain arteries as: 0: no stenosis; 1: <50% or luminal irregularities; 2: 50%-69%; and 3: >= 70% stenosis or flow gap. The study ascertained vascular events during the post-magnetic resonance imaging (MRI) period. Proportional odds regression quantified the association of pre-MRI exposures, and proportional hazard adjusted models were built to identify the risk of events in the post-MRI period. RESULTS The included sample included 1,211 participants from NOMAS (mean age: 71 +/- 9 years; 59% women; 65% Hispanic; 45% had any stenosis). Older age (OR: 1.02 per year; 95% CI: 1.01 to 1.04), hypertension duration (OR: 1.01 per year; 95% CI: 1.00 to 1.02), higher number of glucose-lowering drugs (OR: 1.64 per each medication; 95% CI: 1.24 to 2.15), and high-density lipoprotein (OR: 0.96 per mg/dL; 95% CI: 0.92 to 0.99) were associated with ICAS. The highest event risk was noted among participants with ICAS >= 70% (5.5% annual risk of vascular events; HR: 2.1; 95% CI:1.4 to 3.2; compared with those with no ICAS). CONCLUSIONS ICAS is an imaging marker of established atherosclerotic disease in stroke-free subjects, and incidental diagnosis of ICAS should trigger a thorough assessment of vascular health. (C) 2021 the American College of Cardiology Foundation. Published by Elsevier. All rights reserved.	2021	2010-08-01	Journal of the American College of Cardiology	78	6	562-571	WOS:000685572800003	10.1016/j.jacc.2021.05.041		#70	Gutierrez 2021
Patterns of palliative care referral in platinum resistant ovarian cancer demonstrate reactive rather than proactive approach	Haag, J. G.; Adler, A. D.; Sheeder, J.; Brubaker, L. W.; Lefkowits, C.	Objective: To evaluate patterns of palliative care (PC) integration in patients with platinum resistant ovarian cancer.Methods: Single institution retrospective study of patients with ovarian, tubal, or peritoneal high-grade carci-noma treated 2011-2020. Platinum resistance was identified by chemotherapy regimen or provider definition. Data was extracted evaluating treatment regimens, time to progression, PC and hospice referrals, and survival. Descriptive statistics and survival analyses were performed.Results: We identified 258 patients with platinum resistant ovarian cancer. Median survival from diagnosis of platinum resistance was 15 months (range 0-161). Most (71 %) patients were referred to PC, with 43 % of re-ferrals within 3 months of death. Fourteen percent of patients were referred directly to hospice without PC involvement. Of 46 patients living with platinum resistant disease, 93 % meet criteria for early PC referral, but less than half have seen PC. Median time from platinum resistance to PC referral was 9 months (range 0-157) and from PC referral to death was 3 months (range 0-110). Median time from platinum resistance to hospice referral was 7 months (range 1-57) and from hospice referral to death was < 1 month (range 0-12).Conclusion: While rates of PC referral in our cohort are high compared with other single institution cohorts, timing of PC referral suggests referral patterns that are reactive to clinical decline rather than proactive as per national recommendations. A significant percentage of patients are directly referred to hospice for end-of-life care, reflecting missed opportunity for concurrent PC and oncology care earlier in the disease course. Diag-nosis of platinum resistance should serve as a stimulus for PC involvement.	2022	OCT	GYNECOLOGIC ONCOLOGY REPORTS	43			WOS:000843809400007	10.1016/j.gore.2022.101053		#71	Haag 2022
Expression of cancer stem cells markers in urinary bladder urothelial carcinoma and its precursor lesions	Hacek, J.; Brisuda, A.; Babjuk, M.; Zamecnik, J.	Background. Cancer stem cells (CSC) and their role in tumorigenesis of various solid tumors have been studied in past decades. Urothelial CSC were first identified 10 years ago and subsequent studies have been performed with the aim to identify reliable markers of CSC. So far, a few studies have investigated a relationship between CSC markers expres-sion in urothelial carcinoma tissue and histopathological characteristics of the tumor. Methods. In our study, we evaluated an immunoexpression of the CSC markers CD24, CD44, CD66 and CD133 in tissue sections of urothelial carcinoma (all tumor grades and stages were included), urothelial carcinoma in situ and non-neoplastic urothelium, totally 218 specimens were enrolled. Results. All studied molecules were expressed either in tumor tissue and non-neoplastic urothelium. Urothelial carci-nomas of higher tumor grade and stage expressed molecules CD24 and CD133 significantly more frequently whereas molecules CD44 and CD66 did not show significant association with tumor histopathological features. Conclusions. Our results showed that studied molecules are not suitable for direct detection of CSC in urothelial carci-noma tissue sections, but an expression of molecules CD24 and CD133 is significantly related to urothelial carcinoma grade and stage, which are both important prognostic indicators and therefore an expression of these markers might have a potential prognostic value.	2021	SEP	BIOMEDICAL PAPERS-OLOMOUC	165	3	316-321	WOS:000715922000012	10.5507/bp.2020.017		#72	Hacek 2021
Effect of Patient Characteristics on Treatment Decisions Regarding Keratinocyte Carcinoma in Elderly Patients: A Review of the Current Literature	Haisma, M. S.; Bras, L.; Aghdam, M. A.; Terra, J. B.; Plaat, B. E. C.; Racz, E.; Halmos, G. B.	Dermato-Venereologica There are straightforward guidelines for treatment of keratinocyte carcinoma (formerly known as non -mela-noma skin cancer); however, there are no clear recom-mendations specifically for elderly patients. The aim of this review was to provide an overview of the current literature about the effect of patient characteristics, specifically life expectancy, frailty and comorbidity, on treatment decisions in elderly patients with keratino-cyte carcinoma, by searching PubMed database. It was found that the literature is limited and based mostly on small retrospective studies. Therefore, it is difficult to give firm recommendations about how to treat elderly people who have keratinocyte carcinoma. A "one-size -fits-all" approach to this population is not sufficient: life expectancy and frailty need to be considered in the decision-making process regarding treatment for elderly people with keratinocyte carcinoma. Among the comorbidity scores, Adult-Comorbidity-Evaluation-27-index seems to have the best prognostic value. Prospective studies are needed to generate more in-dividualized recommendations for this increasing and often vulnerable group.	2020	JUN	Acta Dermato-Venereologica	100			WOS:000562949900016	10.2340/00015555-3543		#73	Haisma 2020
Josef Mengele's research program on noma in Auschwitz	Halioua, B.; Halioua, D.	Noma research protocol was conducted in the Auschwitz Birkernau camp by the infamous (Schutzstaffel) SS doctor Josef Mengele who was known as "the Angel of Death" in close collaboration with researchers at the Kaiser-Wilhelm Institute in Berlin Crimes. Mengele who held the post of camp doctor in the "Gypsy camp" saw an opportunity to set up a research program on gypsy children called "Nomaprojekt". The purpose of this program was to study the causes of noma and to find treatment methods. The experimental treatment protocol consisted of administering a combination of sulfanilamido-ethyl thiodiazole and nicotinic acid. Heads and selected body parts of children suffering from noma were prepared in formaldehyde jars and sent to researchers at the prestigious Kaiser-Wilhelm Institute for Anthropology, Human Heredity and Eugenics in Berlin-Dahlem, but also to the SS Medical Academy in Graz to carry out further examinations. The experimental protocol for the treatment of noma among Gypsy children is one of the most horrific crimes that Dr. Josef Mengele committed in the Auschwitz camp. (C) 2020 Published by Elsevier Masson SAS.	2021	APR	JOURNAL OF STOMATOLOGY ORAL AND MAXILLOFACIAL SURGERY	122	2	182-184	WOS:000697588600008	10.1016/j.jormas.2020.07.003		#74	Halioua 2021	(2022-12-18 17:22:27)(Screen): opinion piece ;
Joint Power and Subchannel Allocation for Distributed Storage in Cellular-D2D Underlays	Han, F. X.; Deng, H.; Shi, J. F.; Jiang, H.	Wireless distributed storage is beneficial in the provision of reliable content storage and offloading of cellular traffic. In this paper, we consider a cellular device-to-device (D2D) underlay-based wireless distributed storage system, in which the minimum storage regenerating (MSR) coding combined with the partial downloading scheme is employed. To alleviate burdens on insufficient cellular resources and improve spectral efficiency in densely deployed networks, multiple storage devices can simultaneously use the same uplink cellular subchannel under the non-orthogonal multiple access (NOMA) protocol. Our objective is to minimize the total transmission power for content reconstruction, while guaranteeing the signal-to-interference-plus-noise ratio (SINR) constraints for cellular users by jointly optimizing power and subchannel allocation. To tackle the non-convex combinational program, we decouple the original problem into two subproblems and propose two low-complexity algorithms to efficiently solve them, followed by a joint optimization, implemented by alternately updating the solutions to each subproblem. The numerical results illustrate that our proposed algorithms are capable of performing an exhaustive search with lower computation complexity, and the NOMA-enhanced scheme provides more transmission opportunities for neighbor storage devices, thus significantly reducing the total power consumption.	2021	DEC	Sensors	21	23		WOS:000734723500001	10.3390/s21238059		#75	Han 2021
A Clustered PD-NOMA in an Ultra-Dense Heterogeneous Network with Improved System Capacity and Throughput	Hasan, N.; Rizvi, S.; Shabbir, A.	In the current era of exponentially growing demand for user connectivity, spectral efficiency (SE), and high throughput, the performance goals have become even more challenging in ultra-dense 5G networks. The conventional orthogonal frequency division multiple access (OFDMA) tech-niques are mature but have not proven sufficient to address the growing user demand for high data rates and increased capacity. Therefore, to achieve an improved throughput in an ultra-dense 5G network with an expanded network capacity, the unified non-orthogonal multiple access (NOMA) technique is considered to be a more promising and effective solution. Throughput can be im-proved by implementing PD-NOMA, as the interference is managed with the successive inter-ference cancellation (SIC) technique, but the issue of increased complexity and capacity with compromised data rate persists. This study implements the clustered PD-NOMA algorithm to enhance user association and network performance by managing the users in clusters with fewer users per cluster with the implementation of the cooperative PD-NOMA within the clusters. In this study, we enhanced the user association in a network and ultimately improved the throughput, sum rate, and system capacity in an ultra-dense heterogeneous network (HetNet). By imple-menting the proposed clustered PD-NOMA scheme, the system throughput has improved by 23% when compared to the unified PD-NOMA scheme and 65% when compared to the OFDMA scheme with a varied number of randomly deployed users, along with an improvement in system capacity of 8% as compared to the unified PD-NOMA and almost 80% as compared to the conventional OFDMA scheme in a randomly deployed ultra-dense multi-tier heterogeneous network. Thus, we improved the network performance with the proposed algorithm and achieved increased capacity, throughput, and sum rate by outperforming the unified PD-NOMA scheme in an ultra-dense heterogeneous network.	2022	MAY	Applied Sciences-Basel	12	10		WOS:000801504300001	10.3390/app12105206		#77	Hasan 2022
On Outage Probability and Ergodic Rate of Downlink Multi-User Relay Systems with Combination of NOMA, SWIPT, and Beamforming	Hieu, T. C.; Cuong, N. L.; Hoang, T. M.; Quan, D. T.; Hiep, P. T.	A downlink of multi-user non-orthogonal multiple access (NOMA) relay systems is considered. To improve system performance, relay nodes are used to forward signals from the base station (BS) to the end users, and they are wirelessly powered by energy harvesting from the radio frequency transmitted from the BS. Moreover, beamforming is applied at the BS based on multiple antennas and relay nodes consist of one transmit antenna but several receive ones. The system performance is demonstrated through closed-form expressions of outage probability (OP) and ergodic rate (ER) over Rayleigh fading channels. The proposed system is investigated in two cases of perfect and imperfect successive interference cancellation (SIC), and the imperfect channel state information condition is also taken into consideration. The OP and ER are calculated in many scenarios and the optimal time fraction of energy harvesting corresponding to the minimum OP is discussed. The exact and approximate theoretical results are compared with the simulation result to confirm the proposed theoretical analysis method.	2020	SEP	Sensors	20	17		WOS:000569702500001	10.3390/s20174737		#81	Hieu 2020
Non-Orthogonal Multiple Access for Unicast and Multicast D2D: Channel Assignment, Power Allocation and Energy Efficiency	Hmila, M.; Fernandez-Veiga, M.; Rodriguez-Perez, M.; Herreria-Alonso, S.	Non-orthogonal multiple access (NOMA) techniques have emerged in the past years as a solution to approximate the throughput performance of wireless communications systems to their theoretical capacity region. We consider in this paper an optimization-based model for multicast device-to-device (MD2D) communications where the channels are not orthogonal and may be (partially or fully) shared among the transmitters in each cluster. This setting leads naturally to the introduction of NOMA transmitters and receivers who use successive interference cancellation (SIC) to separate the superposed signals. To analyze the role of NOMA in MD2D, its performance impact, potential performance gains and possible shortcomings, we formulate a model that includes SIC operations in the decoders, so that higher rates can be attained when several sources transmit on the same channel(s). We also investigate the energy efficiency of the network (global and max-min) through a dynamic power control algorithm and present a centralized and a semi-distributed solution to these optimization problems. Through numerical simulations, we show that NOMA is able to improve both the sum-rate and the max-min rate of a MD2D network even from a small degree of resource sharing. Furthermore, these gains also improve the global energy efficiency on the network, but not always the max-min energy efficiency of the devices.	2021	MAY	Sensors	21	10		WOS:000662639900001	10.3390/s21103436		#82	Hmila 2021
On the Performance of Energy Harvesting Non-Orthogonal Multiple Access Relaying System with Imperfect Channel State Information over Rayleigh Fading Channels	Hoang, T. M.; Van, N. L.; Nguyen, B. C.; Dung, L. T.	In this paper, we propose a non-orthogonal multiple access (NOMA) relaying system, where a source node communicates simultaneously with multiple users via the assistance of the best amplify-and-forward (AF) relay. The best relay is selected among N relays which are capable of harvesting the energy from radio frequency (RF) signals. We analyze the performance of the proposed NOMA relaying system in the conditions of imperfect channel state information (CSI) and Rayleigh fading by deriving the exact expressions of the outage probability (OP) and the approximate expression of the ergodic capacities of each user and the whole system. We also determine the optimal energy harvesting duration which minimizes the OP. Numerical results show that, for the same parameter settings, the performance of the proposed NOMA relaying system, especially the ergodic capacity of the whole system, outperforms that of the orthogonal-multiple-access (OMA) relaying system. Monte-Carlo simulations are used to validate the correctness of the analytical results.	2019	2001-08-01	Sensors	19	15		WOS:000483198900082	10.3390/s19153327		#83	Hoang 2019
WDR5 Promotes Proliferation and Correlates with Poor Prognosis in Oesophageal Squamous Cell Carcinoma	Huang, D.; Chen, X.; Chen, X.; Qu, Y.; Wang, Y. Y.; Yang, Y. F.; Cheng, Y. F.	Background: The WD40 protein family member WD repeat domain 5 (WDR5) plays significant roles in the tumorigenesis and development of multiple organ tumours. However, the correlation between WDR5 expression and oesophageal squamous cell carci-noma (ESCC) has not been elucidated. Methods: WDR5 mRNA expression data were acquired from The Cancer Genome Atlas (TCGA) database, and the expression and prognostic potential of WDR5 were assessed by immunohistochemistry (IHC) and Western blot. The cell counting kit-8 (CCK-8), colony formation assay and cell cycle evaluation were performed to verify the WDR5 function in vitro. The xenograft model was used to verify WDR5 function in vivo. Results: The mRNA and protein expression levels of WDR5 were significantly upregulated in ESCC tissues compared with expression in adjacent normal tissues. Kaplan-Meier analysis showed that high WDR5 expression in ESCC patients was associated with poor overall survival (P=0.004). Multivariate analysis revealed that WDR5 overexpression emerged as an independent predictor of poor overall survival (P=0.013) in ESCC. The in vitro and in vivo experiments revealed that downregulation of WDR5 expression blocked cell proliferation of ESCC. Mechanistically, we found that WDR5 may influence ESCC proliferation by targeting the PI3K/AKT/mTOR signalling pathway. Conclusion: Our data demonstrate that overexpression of WDR5 was associated with poor prognosis in patients with ESCC and that WDR5 may act as a potential novel prognostic biomarker for ESCC.	2020		OncoTargets and Therapy	13		10525-10534	WOS:000579663400013	10.2147/OTT.S234773		#86	Huang 2020
Comparative Transcriptome Provides a Systematic Perspective on Epstein-Barr Virus-Associated Gastric Carcinoma Cell Lines	Huang, J. T.; Chen, J. N.; Bi, Y. H.; Gong, L. P.; Zhang, J. Y.; Du, Y.; Shao, C. K.	Purpose: Epstein-Barr virus (EBV) is widely recognised to cause various tumours, and EBV-associated gastric carcinoma (EBVaGC) is a special type of GC. It has obviously different clinical features and pathological manifestations from EBV-negative gastric carci-noma, but its progression remains elusive. The underlying cancer progression of viral infection detected by genome-wide transcriptome analysis has been demonstrated in numer-ous diseases. Methods: We performed comparative RNA sequencing to identify gene expression signa-tures between GC and EBVaGC cell lines. The differentially expressed (DE) genes were analysed using gene ontology and pathway enrichment. Results: A total of 4438 DE mRNAs, 3650 DE long non-coding RNAs (lncRNAs), and 248 DE circular RNAs (circRNAs) were detected in GC cells after EBV infection, most of which were highly related to oncogenesis. Likewise, EBV-coding RNA and non-coding RNA were also well-supplemented in EBVaGC. According to bioinformatics, DE mRNAs may con-tribute to the completion of EBV-infected host cells and modulate mitosis. Binding to actin and participating in adherens junctions to promote contact between the virus and cells are a potential function of DE lncRNAs. The roles of DE circRNAs were enriched in DNA repair and protein modification, and a typical example of this is acting as an miRNA sponge. The establishment of a circRNA-miRNA-mRNA network helps to determine the key ele-ments in the progression of EBVaGC. Conclusion: This study is the first to systematically reveal the transcriptome landscape of EBVaGC, which will provide an essential resource for genomic, genetic, and molecular mechanisms in the future.	2021		OncoTargets and Therapy	14		5169-5182	WOS:000732784500002	10.2147/OTT.S332513		#87	Huang 2021
Secrecy Outage Probability of a NOMA Scheme and Impact Imperfect Channel State Information in Underlay Cooperative Cognitive Networks	Huynh, T. P.; Ha, D. H.; Thanh, C. T.; Fazio, P.; Voznak, M.	Security performance and the impact of imperfect channel state information (CSI) in underlay cooperative cognitive networks (UCCN) is investigated in this paper. In the proposed scheme, relay R uses non-orthogonal multiple access (NOMA) technology to transfer messages e1, e2 from the source node S to User 1 (U-1) and User 2 (U-2), respectively. An eavesdropper (E) is also proposed to wiretap the messages of U-1 and U-2. The transmission's security performance in the proposed system was analyzed and performed over Rayleigh fading channels. Through numerical analysis, the results showed that the proposed system's secrecy performance became more efficient when the eavesdropper node E was farther away from the source node S and the intermediate cooperative relay R. The secrecy performance of U-1 was also compared to the secrecy performance of U-2. Finally, the simulation results matched the Monte Carlo simulations well.	2020	FEB	Sensors	20	3		WOS:000517786200319	10.3390/s20030895		#88	Huynh 2020
Optimal Multi-Antenna Transmission for the Cooperative Non-Orthogonal Multiple-Access System	Hwang, D.; Yang, J.; Nam, S. S.; Song, H. K.	We investigate the beamforming for the multi antenna cooperative non-orthogonal multiple access (NOMA) system, where an access point (AP) delivers messages for multiple user terminals (UT) with successive interference cancellation (SIC) reception method. Some UTs with multiple antennas cooperate with the AP transmission to improve the diversity and the average power performance. We formally present two optimal beamforming schemes at the AP and at the cooperative UTs. One scheme has no power limitation for the cooperative UTs, while the other one does have such limitation. We guarantee that the rank one beamformer is sufficient to achieve the optimal points so that the proposed schemes have rank one semi-definite programming (SDP) structure. Simulation results show the performance gain of the multi-antenna cooperative NOMA schemes in the sense of diversity and the average power.	2021	MAR	Applied Sciences-Basel	11	5		WOS:000628001200001	10.3390/app11052203		#89	Hwang 2021
Performance Evaluation of Cooperative OMA and NOMA Systems in 6G Deployment Scenarios	Jain, P.; Gupta, A.; Kumar, N.; Joshi, G. P.; Cho, W.	Optimization of the energy efficiency, fairness, and rates of the system is a vital part of communication systems. Multiple access techniques have a huge potential to enhance such performance parameters. This paper studies the performance of NOMA and OMA systems in a singular cell environment, where the cellular users are distributed randomly, and cooperative relays are considered for better system reliability. The relay nodes forward the signals to the cell-edge users. This paper considers a practical scenario where all the relay equipment is distributed with non-uniform battery power levels. The performance of OMA and NOMA schemes is compared based on the key performance indicators: sum rate, fairness, and energy efficiency. The fairness factor determines fairness in the allocation of resources to all the system's users. The performance of the two schemes is assessed in three deployment scenarios: urban, suburban, and rural scenarios. Through numerical results, it is proved that the performance of the NOMA dominates the OMA scheme.	2022	JUN	Sensors	22	11		WOS:000808849700001	10.3390/s22113986		#91	Jain 2022
Analysis of actionable genetic alterations in lung carcinoma from the VA National Precision Oncology Program	Jalal, S. I.; Guo, A. X.; Ahmed, S.; Kelley, M. J.	Lung cancer is the leading cause of cancer mortality in men and women. Genomic sequencing of non -small cell lung cancer (NSCLC) is critical for the optimal treatment of NSCLC. In this study we sought to describe the frequencies of highly actionable driver mutations in lung adenocarcinoma (LUAD), squa-mous cell (LUSQ) and other NSCLC histologies (LUOT) in Veterans tested through the VA's National Pre-cision Oncology Program (NPOP) and compare these frequencies to other published datasets from highly specialized academic cancer centers. The NPOP cohort included 3,376 unique Veterans with a diagno-sis of lung carcinoma tested between February 2019 and January 2021 including 1892 with LUAD, 940 with LUSQ, and 549 with LUOT. Among patients with LUAD, 27.5% had highly actionable genetic variants. The frequency of targetable mutations was as follows: ALK rearrangement 0.8%, BRAF V600E 2.1%, EGFR exon 20 insertion mutation 0.48%, EGFR sensitizing mutations 6.6%, ERBB2 small variants 1.2%, KRAS G12C 14.0%, MET exon 14 skipping mutation 1.5%, NTRK rearrangement 0.1%, RET rearrangement 0.4%, and ROS1 rearrangement 0.3%. The frequency of EGFR mutations, RET rearrangement, MET exon 14 and ERBB2 small variants frequencies were significantly lower in NPOP compared to other published reports while MET amplification was more common in NPOP. Combined rates of highly actionable genetic variants were 2.7% and 13.4% in LUSQ and LUOT, respectively. In this study, 27.5% of Veterans with lung adenocarci-noma have actionable genetic alterations eligible for FDA approved targeted therapies, a frequency only slightly lower than other published datasets despite higher smoking rates in Veterans. Genomic sequenc-ing should be performed in all Veterans with advanced LUAD and LUOT. Published by Elsevier Inc.	2022	JUN	SEMINARS IN ONCOLOGY	49	2023-04-03	265-274	WOS:000884681900012	10.1053/j.seminoncol.2022.06.014		#92	Jalal 2022
COMPARING AND VALIDATING THE OVERALL SURVIVAL EXTRAPOLATIONS FOR IMMUNO-ONCOLOGY TREATMENTS APPLIED IN HTA'S BY NOMA AND TLV	Johannesen, K.; Holmberg, C.; Huetson, P.; Torkilseng, E. B.; Thybo, S. H.		2019	NOV	Value in Health	22		S505-S506	WOS:000503167000473			#93	Johannesen 2019
Acute Myocardial Infarction Is Associated With Acute And Progressive Decline In Global Cognition: A Pooled Cohort Analysis Of The Aric, Mesa, Cardia, Chs, Fos And Nomas Studies	Johansen, M. C.; Gross, A.; Gottesman, R. F.; Han, D.; Tilton, N.; Whitney, R.; Briceno, E. M.; Giordani, B.; Shore, S.; Elkind, M. S.; Manly, J.; Sacco, R. L.; Griswold, M.; Psaty, B.; Sidney, S.; Sussman, J. B.; Yaffe, K.; Moran, A. E.; Heckbert, S. R.; Hughes, T. M.; Galecki, A.; Levine, D. A.		2022	FEB	Stroke	53			WOS:000788100600067	10.1161/str.53.suppl_1.68		#94	Johansen 2022
Novel hydrazinocurcumin derivative loaded chitosan, ZnO, and Au nanoparticles formulations for drug release and cell cytotoxicity	Kandile, N. G.; Mohamed, H. M.; Nasr, A. S.	Synthesis of new hydrazinocurcumin derivative 4-((E)-2-(1-(4-Methoxy benzyl)-6-p-tolylpyridazin-3-yl)-3-((E)-4-hydroxy-3-methoxystyryl)-1H-pyrazol-5-yl)vinyl)-2-methoxyphenol (HCUR) through the reaction of curcumin (CUR) with 1-(4-(2-Methoxybenzyl)-6-p-tolylpyridazin-3-yl)hydrazine(VII). Nanoparticles formula-tions of (HCUR) loaded chitosan (CS), ZnO, Au, CS-ZnO and CS-Au NPs, via self-assembling process were devel-oped to give CS-HCUR NPs, ZnO-HCUR NPs, Au-HCUR NPs, CS-ZnO-HCUR NPs and CS-Au-HCUR NPs. Chemical structures of (HCUR) and (HCUR) loaded nanoparticles formulations were characterized by UV-Vis, FTIR, Mass Spectrum, Elemental Analysis, (HNMR)-H-1, (CNMR)-C-13, TGA, DSC, SEM and TEM. The particle size of the nanoformulations ranged from 16.8 to 59.6 nm. NPs formulations were used as delivery system to sustain con-trolled drug delivery. Drug release profiles and cytotoxicity of NPs formulations against HCT-116 (colon carci-noma) and HepG-2 (hepatocellular cancer) cell lines were investigated. Drug release studies showed that by decreasing the pH value of release medium from 7.4 to 5.4 increased the release rate of (HCUR) from the NPs for-mulations. Cell viability study proved that NPs formulations revealed higher activity against HCT-116 cell than (CUR) especially CS-HCUR NPs which displayed the most active with cell viability 1.80%. Moreover, ZnO-HCUR NPs expressed as the highest cytotoxic effect against HepG-2 cell with cell viability 0.98%. (C) 2020 Elsevier B.V. All rights reserved.	2020	2001-09-01	INTERNATIONAL JOURNAL OF BIOLOGICAL MACROMOLECULES	158		1216-1226	WOS:000564490100005	10.1016/j.ijbiomac.2020.05.015		#96	Kandile 2020
Efficacy of breast magnetic resonance for surgical decision in mixed invasive ductal and lobular breast carcinoma	Kang, B.; Lee, J.; Park, J. Y.; Jeong, J. Y.		2022	JUN	Asian Journal of Surgery	45	6	1326-1328	WOS:000804443100036	10.1016/j.asjsur.2022.01.072		#97	Kang 2022
Resource Allocation in Uplink NOMA-IoT Based UAV for URLLC Applications	Karem, R.; Ahmed, M.; Newagy, F.	One of the main targets of future 5G cellular networks is enlarging the Internet of Things (IoT) devices' connectivity while facing the challenging requirements of the available bandwidth, power and the restricted delay limits. Unmanned aerial vehicles (UAVs) have been recently used as aerial base stations (BSs) to empower the line of sight (LoS), throughput and coverage of wireless networks. Moreover, non-orthogonal multiple access (NOMA) has become a bright multiple access technology. In this paper, NOMA is combined with UAV for establishing a high-capacity IoT uplink multi-application network, where the resource allocation problem is formulated with the objective of maximizing the system throughput while minimizing the delay of IoT applications. Moreover, power allocation was investigated to achieve fairness between users. The results show the superiority of the proposed algorithm, which achieves 31.8% delay improvement, 99.7% reliability increase and 50.8% fairness enhancement when compared to the maximum channel quality indicator (max CQI) algorithm in addition to preserving the system sum rate, spectral efficiency and complexity. Consequently, the proposed algorithm can be efficiently used in ultra-reliable low-latency communication (URLLC).	2022	FEB	Sensors	22	4		WOS:000767991900001	10.3390/s22041566		#98	Karem 2022
Metastatic melanoma: clinicopathologic features and overall survival comparison	Kestel, S.; Gocun, F. P. U.; Ogut, B.; Erdem, O.	Introduction: Five-year survival for melanoma with distant metastasis has been reported as 25%. This study evaluates the rela-tionship between known and uncertain clinicopathologic parameters and overall survival (OS) for metastatic melanoma patients.Methods: Metastatic melanoma cases (n = 122, 45 female, 77 male) that were metastatic at the time of diagnosis or referred for mo-lecular pathological analysis were included. Survival was analyzed using the Kaplan-Meier method with comparisons performed by the log-rank test.Results: The mean age of diagnosis at the time of metastasis was 56 years (range 19-89). The 1-year, 2-year, and 5-year OS rates were 44%, 27%, and 17%, respectively. Cox multiple regression analysis identified the following as independent poor prognostic factors for OS: perivascular pseudorosette formation (hazard ratio [HR]: 12.821, p = 0.045), lung compared to skin and subcutane-ous soft tissue and to lymph node, specific cytologic features such as clear cytoplasm (p = 0.043), and hyperchromatic nuclei (HR: 98.605, p = 0.005) compared to vesicular chromatin pattern. At the end of the study, 26 (21%) of the patients were alive, and 96 (79%) were deceased.Conclusions: In conclusion, perivascular pseudorosette formation, first described as a case report in primary and metastatic mela-noma, may represent a new prognostic and diagnostic histopathological finding for metastatic melanoma.	2022		ACTA DERMATOVENEROLOGICA ALPINA PANNONICA ET ADRIATICA	31	3	93-100	WOS:000869731700001	10.15570/actaapa.2022.14		#100	Kestel 2022
Interference Management with Reflective In-Band Full-Duplex NOMA for Secure 6G Wireless Communication Systems	Khan, R.; Tsiga, N.; Asif, R.	The electromagnetic spectrum is used as a medium for modern wireless communication. Most of the spectrum is being utilized by the existing communication system. For technological breakthroughs and fulfilling the demands of better utilization of such natural resources, a novel Reflective In-Band Full-Duplex (R-IBFD) cooperative communication scheme is proposed in this article that involves Full-Duplex (FD) and Non-Orthogonal Multiple Access (NOMA) technologies. The proposed R-IBFD provides efficient use of spectrum with better system parameters including Secrecy Outage Probability (SOP), throughput, data rate and secrecy capacity to fulfil the requirements of a smart city for 6th Generation (6thG or 6G). The proposed system targets the requirement of new algorithms that contribute towards better change and bring the technological revolution in the requirements of 6G. In this article, the proposed R-IBFD mainly contributes towards co-channel interference and security problem. The In-Band Full-Duplex mode devices face higher co-channel interference in between their own transmission and receiving antenna. R-IBFD minimizes the effect of such interference and assists in the security of a required wireless communication system. For a better understanding of the system contribution, the improvement of secrecy capacity and interference with R-IBFD is discussed with the help of SOP derivation, equations and simulation results. A machine learning genetic algorithm is one of the optimization tools which is being used to maximize the secrecy capacity.	2022	APR	Sensors	22	7		WOS:000781348600001	10.3390/s22072508		#103	Khan 2022
The small GTPase RAB10 regulates endosomal recycling of the LDL receptor and transferrin receptor in hepatocytes	Khan, T. G.; Ginsburg, D.; Emmer, B. T.	The low-density lipoprotein receptor (LDLR) mediates the hepatic uptake of circulating low-density lipoproteins (LDLs), a process that modulates the development of atherosclerotic cardiovascular disease. We recently identified RAB10, encoding a small GTPase, as a positive regulator of LDL uptake in hepatocellular carci-noma cells (HuH7) in a genome-wide CRISPR screen, though the underlying molecular mecha-nism for this effect was unknown. We now report that RAB10 regulates hepatocyte LDL uptake by promoting the recycling of endocytosed LDLR from RAB11-positive endosomes to the plasma membrane. We also show that RAB10 similarly promotes the recycling of the transferrin receptor, which binds the transferrin protein that mediates the transport of iron in the blood, albeit from a distinct RAB4-positive compartment. Taken together, our findings suggest a model in which RAB10 regulates LDL and transferrin uptake by promoting both slow and rapid recycling routes for their respective receptor proteins.	2022	AUG	Journal of Lipid Research	63	8		WOS:000862247200003	10.1016/j.jlr.2022.100248		#104	Khan 2022
Systemic Arterial Correlates of Cervical Carotid Artery Tortuosity The Northern Manhattan Study	Khasiyev, F.; Rundek, T.; Di Tullio, M. R.; Wright, C. B.; Sacco, R. L.; Elkind, M. S. V.; Gutierrez, J.	Introduction The association between cervical internal carotid artery (cICA) tortuosity and atherosclerosis is a matter of debate. Additionally, some genetic syndromes characterized by connective tissue remodeling are associated with arterial tortuosity, raising the possibility that cICA tortuosity may not only be atherosclerotic. In this study, we hypothesized that cICA tortuosity is not associated with imaging biomarkers of atherosclerosis. Methods The Northern Manhattan Study (NOMAS) was a prospective, multiethnic cohort of stroke-free individuals who underwent brain MRA, carotid ultrasound and transthoracic echocardiogram from 2003-2008. The cICA tortuosity was scored in each carotid as 0 = no tortuosity, 1 = tortuosity <90 degrees, 2 = tortuosity >= 90 degrees. A summary cICA tortuosity score (possible range 0-4) was created by adding up the tortuosity score from each carotid. Participants were assessed for atherosclerotic markers by using B-mode carotid sonography and transthoracic echocardiography. Results Of 558 participants 178 (31.9%) had any cervical ICA tortuosity (tortuosity score >0). The cICA tortuosity score was higher in women and was associated with diastolic and systolic blood pressures and height (all P < 0.05). In models adjusted for demographics and risk factors, only the association with diastolic blood pressure remained significant (beta = 0.002, P = 0.02). Similarly, cICA tortuosity was associated with larger aortic root diameter (B = 1.03 +/- 0.36, P = 0.004) but not with other markers of carotid or aortic atherosclerosis. Conclusion Cervical ICA tortuosity is associated with a higher diastolic blood pressure and larger aortic root diameter but not with other measures of atherosclerosis. Determining the risks of vascular events associated with this non-atherosclerotic phenotype may help for a better risk stratification for individuals with cICA tortuosity.	2022	JUN	Clinical Neuroradiology	32	2	435-443	WOS:000662118200001	10.1007/s00062-021-01044-y		#105	Khasiyev 2022
Cervical Internal Carotid Artery Tortuosity as a Marker of Non-Atherosclerotic Aging: Results From the Northern Manhattan Study (NOMAS)	Khasiyev, F.; Rundek, T.; Marquez, C.; Wright, C. B.; Sacco, R.; Elkind, M.; Gutierrez, J.		2020	FEB	Stroke	51			WOS:000590040201149			#106	Khasiyev 2020
Multiple Access-Enabled Relaying with Piece-Wise and Forward NOMA: Rate Optimization under Reliability Constraints	Khodakhah, F.; Mahmood, A.; Osterberg, P.; Gidlund, M.	The increasing proliferation of Internet-of-things (IoT) networks in a given space requires exploring various communication solutions (e.g., cooperative relaying, non-orthogonal multiple access, spectrum sharing) jointly to increase the performance of coexisting IoT systems. However, the design complexity of such a system increases, especially under the constraints of performance targets. In this respect, this paper studies multiple-access enabled relaying by a lower-priority secondary system, which cooperatively relays the incoming information to the primary users and simultaneously transmits its own data. We consider that the direct link between the primary transmitter-receiver pair uses orthogonal multiple access in the first phase. In the second phase, a secondary transmitter adopts a relaying strategy to support the direct link while it uses non-orthogonal multiple access (NOMA) to serve the secondary receiver. As a relaying scheme, we propose a piece-wise and forward (PF) relay protocol, which, depending on the absolute value of the received primary signal, acts similar to decode-and-forward (DF) and amplify-and-forward (AF) schemes in high and low signal-to-noise ratio (SNR), respectively. By doing so, PF achieves the best of these two relaying protocols using the adaptive threshold according to the transmitter-relay channel condition. Under PF-NOMA, first, we find the achievable rate region for primary and secondary receivers, and then we formulate an optimization problem to derive the optimal PF-NOMA time and power fraction that maximize the secondary rate subject to reliability constraints on both the primary and the secondary links. Our simulation results and analysis show that the PF-NOMA outperforms DF-NOMA and AF-NOMA-based relaying techniques in terms of achievable rate regions and rate-guaranteed relay locations.	2021	JUL	Sensors	21	14		WOS:000677159800001	10.3390/s21144783		#107	Khodakhah 2021
Novel potential NOX2 inhibitors, Dudleya brittonii water extract and polygalatenoside A inhibit intracellular ROS generation and growth of melanoma	Kim, H.; Hwang, E.; Park, B. C.; Kim, S. J.	Reactive oxygen species (ROS) are key regulators of the proliferation, metastasis, and drug resistance of mela-noma, which accounts for 60% of skin cancer deaths. In a previous study, we developed Dudleya brittonii water extract (DBWE) with antioxidant activity, but the mechanism of action and bioactive substances of DBWE have not been fully identified. This study showed altered NADPH oxidase 2 (NOX2) expression and selective inhibition of cytosolic ROS but not mitochondrial ROS in B16-F10 melanoma cells, suggesting the NOX2 inhibitory po-tential of DBWE. In addition, DBWE inhibited mitochondrial activity, lipid metabolism, and cell cycle in B16-F10 cells. The anti-melanoma effect of DBWE was abrogated by the addition of ROS, and there was no significant change in the melanogenesis pathway. Polygalatenoside A was identified as a candidate bioactive substance in the DBWE aqueous fraction through mass spectrometry, and the DBWE-like anti-melanoma effect was confirmed. These data suggest that DBWE and polygalatenoside A have the potential to prevent and treat melanoma.	2022	JUN	BIOMEDICINE & PHARMACOTHERAPY	150			WOS:000793587900003	10.1016/j.biopha.2022.112967		#108	Kim 2022
Communicating Hydrocephalus Following Treatment of Cerebellopontine Angle Tumors	Kim, J.; Woo, B.; Ji, S. Y.; Hwang, K.; Kim, Y. H.; Han, J. H.; Kim, C. Y.	OBJECTIVE: This study aimed to clarify the risk of communicating hydrocephalus in cerebellopontine angle tumors, focusing on distinct tumor types and treatment modalities, i.e., tumor resection and stereotactic radio -surgery (SRS). METHODS: This study was a retrospective single-center cohort study. The cumulative incidences of symptomatic communicating hydrocephalus in schwannoma and me- -ingioma patients were evaluated. A multivariate Cox model was used to assess the hazard ratios for the risk factors and odds ratios of distinct treatment subgroups. RESULTS: A total of 405 cases, including 286 schwan-nomas and 119 meningiomas, were retrospectively reviewed. The risk of hydrocephalus was significantly higher in schwannomas than that in meningiomas (hazard ratio, 4.70 [95% confidence interval, 1.78-12.4, P = 0.002]). Patients with schwannomas who received SRS without tumor resection showed a significantly higher incidence than meningioma cases: 10.6% versus 1.4% (P = 0.037). We identified specific subgroups that were prone to increase the risk of hydrocephalus when treated with SRS alone. The result showed that patients with vestibular schwan-noma of Koos grade III had a greater benefit from tumor resection than from SRS in preventing hydrocephalus (odds ratio, 0.089 [95% confidence interval, 0.011-0.743, P = 0.025]). CONCLUSIONS: Symptomatic communicating hydro-cephalus is more frequent in schwannoma than that in meningiomas. Primary treatment with tumor resection lowers the risk of hydrocephalus in specific subgroups of vestibular schwannoma.	2022	SEP	WORLD NEUROSURGERY	165		E505-E511	WOS:000864471400025	10.1016/j.wneu.2022.06.088		#109	Kim 2022
Open versus minimally invasive radical hysterectomy for early cervical cancer: A two-center retrospective cohort study with pathologic review of usual-type adenocarcinoma and adenosquamous carcinoma	Kim, Y.; Kim, S. I.; Kim, H.; Lee, M. R.; Kim, H. S.; Kim, K.; Chung, H. H.; No, J. H.; Kim, Y. B.; Kim, J. W.; Park, N. H.; Song, Y. S.; Lee, C. L.; Suh, D. H.	Objective. To compare survival outcomes of minimally invasive surgery (MIS) and open surgery for radical hysterectomy (RH) in early cervical cancer patients with histologic subtypes of usual-type adenocarcinoma and adenosquamous carcinoma.Methods. From two centers' cervical cancer cohorts, patients with 2009 FIGO stage IB1-IB2 who underwent RH between 2007 and 2020 were retrospectively identified. Patients with usual-type adenocarcinoma and adenosquamous carcinoma were included in the analysis after pathologic review according to the updated World Health Organization Classification of Tumors. Clinicopathologic characteristics and survival outcomes were compared in terms of open surgery or MIS.Results. This study included 161 patients. No significant differences were noted in overall survival (OS; P = 0.241) and disease-free survival (DFS; P = 0.156) between patients with usual-type adenocarcinoma (n = 136) and those with adenosquamous carcinoma (n = 25). MIS RH group (n = 99) had a significantly smaller tumor size (P < 0.001), lesser pathologic parametrial invasion (P = 0.001), and lesser lymph node metastasis (P < 0.001) than open RH group (n = 62). MIS and open RH groups showed similar OS (P = 0.201) and 3year DFS rate (87.9% vs. 75.1%; P = 0.184). In multivariate analysis, worse DFS was not associated with MIS (P = 0.589) but was associated with pathologic parametrial invasion (adjusted HR, 3.41; 95% CI, 1.25-9.29; P = 0.016). Consistent results were observed among patients with usual-type adenocarcinoma; MIS was not associated with worse DFS.Conclusions. Comparable survival outcomes were found for MIS and open RH in early-stage cervical usualtype adenocarcinoma and adenosquamous carcinoma. Although MIS RH was not a poor prognostic factor, pathologic parametrial invasion was significantly associated with worse DFS in cervical usual-type adenocarci-noma and adenosquamous carcinoma.(c) 2022 The Authors. Published by Elsevier Inc. This is an open access article under the CC BY-NC-ND license (http:// creativecommons.org/licenses/by-nc-nd/4.0/).	2022	OCT	Gynecologic Oncology	167	1	28-36	WOS:000864897800005	10.1016/j.ygyno.2022.08.003		#110	Kim 2022
Neighbor-Aware Non-Orthogonal Multiple Access Scheme for Energy Harvesting Internet of Things	Kim, Y.; Paik, M.; Kim, B.; Ko, H.; Kim, S. Y.	In a non-orthogonal multiple access (NOMA) environment, an Internet of Things (IoT) device achieves a high data rate by increasing its transmission power. However, excessively high transmission power can cause an energy outage of an IoT device and have a detrimental effect on the signal-to-interference-plus-noise ratio of neighbor IoT devices. In this paper, we propose a neighbor-aware NOMA scheme (NA-NOMA) where each IoT device determines whether to transmit data to the base station and the transmission power at each time epoch in a distributed manner with the consideration of its energy level and other devices' transmission powers. To maximize the aggregated data rate of IoT devices while keeping an acceptable average energy outage probability, a constrained stochastic game model is formulated, and the solution of the model is obtained using a best response dynamics-based algorithm. Evaluation results show that NA-NOMA can increase the average data rate up to 22% compared with a probability-based scheme while providing a sufficiently low energy outage probability (e.g., 0.05).	2022	JAN	Sensors	22	2		WOS:000758709800001	10.3390/s22020448		#111	Kim 2022
Approach for reclassification of collecting duct carcinoma and comparative histopathological analysis with SMARCB1/INI1-deficient renal cell carcinoma and fumarate hydratase-deficient renal cell carcinoma	Kiyozawa, D.; Kohashi, K.; Takamatsu, D.; Iwasaki, T.; Shibata, D.; Tomonaga, T.; Tateishi, Y.; Eto, M.; Kinjo, M.; Nishiyama, K.; Taguchi, K.; Oshiro, Y.; Kuboyama, Y.; Furuya, M.; Oda, Y.	Collecting duct carcinoma (CDC) is a rare subset of high-grade renal cell carcinoma (RCC). To diagnose CDC, it is necessary to rule out other renal tumors including renal medullary carcinoma and fumarate hydratase (FH)-deficient RCC. However, there is overlap in the morphology of these three tumors, which all have poor outcomes. There is also still a need to sufficiently examine the therapeutic strategies for each of these tumors. In this study, we retrospectively reclassified invasive/infiltrating high-grade RCC and investigated its pathological features. We reviewed 18 cases previously diagnosed as "CDC, " "FH-deficient RCC, " and "unclassified RCC, " which were reclassified as SMARCB1/ I NI1-deficient RCC, FH-deficient RCC, and CDC by SMARCB1/INI1, FH, and 2SC immunohistochemistry (IHC) and FH gene mutational status. As the result, 18 cases were reclassified into 2 cases of SMARCB1/INI1-deficient RCC, 7 cases of FH-deficient RCC, and 9 cases of CDC. The morphological features of each group overlapped, and no specific immunohistochemical expression except for SMARCB1/INI1, FH, and 2SC was detected. These results suggest that invasive/infiltrating high-grade RCC should be diagnosed by the combination of immunohistochemistry and molecular biological technique. (C) 2022 Published by Elsevier Inc.	2022	JUN	Human Pathology	124		36-44	WOS:000803852800004	10.1016/j.humpath.2022.03.002		#112	Kiyozawa 2022
Morphological, immunohistochemical, and genomic analyses of papillary renal neoplasm with reverse polarity	Kiyozawa, D.; Kohashi, K.; Takamatsu, D.; Yamamoto, T.; Eto, M.; Iwasaki, T.; Motoshita, J.; Shimokama, T.; Kinjo, M.; Oshiro, Y.; Yonemasu, H.; Oda, Y.	Papillary renal neoplasm with reverse polarity (PRNRP) is a recently proposed entity of renal tumor. It shows a far better prognosis than papillary renal cell carcinoma (PRCC) and frequently has KRAS missense mutation. In this study, we compared 14 cases of PRNRP and 10 cases of PRCC type 1 (PRCC1) and type 2 (PRCC2) from clinical, morphological, immunohistochemical, and molecular biological perspectives. We subjected all PRNRP and PRCC cases to immunohistochemical analysis. Whole-exome sequencing using next-generation sequencing (NGS) was performed for six cases of PRNRP, three cases of PRCC1, and four cases of PRCC2. A search for KRAS gene mutation in the remaining eight cases of PRNRP was performed by polymerase chain reaction (PCR) sequencing. The results showed that all cases of PRNRP were pT1N0M0, none of which followed a course of recurrence or tumor-related death. Immunohistochemical analysis revealed diffuse staining of CK7, EMA, PAX8, and GATA3 but weak or negative staining of CD10, CD15, and AMACR in PRNRP. By NGS and PCR, KRAS missense mutation was detected in 11 of 14 PRNRP cases, although pathogenic KRAS mutation was not observed in PRCC1 and PRCC2. NGS analysis revealed less tumor mutation burden in PRNRP than in PRCC. PRNRP also showed no specific chromosomal copy number abnormalities, including gains of 7 and 17. In conclusion, we propose that PRNRP is a distinct condition from PRCC. (C) 2021 Elsevier Inc. All rights reserved.	2021	JUN	Human Pathology	112		48-58	WOS:000663199800005	10.1016/j.humpath.2021.03.009		#113	Kiyozawa 2021
Glucose starvation impairs NER and gamma-H2AX after UVB irradiation	Komaki, Y.; Ono, S.; Okuya, T.; Ibuki, Y.	Glucose is the major source for energy production. As tumor cells have higher glucose requirement, combination of glucose restriction and radio-and chemo-therapy has been explored. In this study, impairment of UVB-induced DNA damage repair response (DDR) by glucose starvation was revealed. Human keratinocytes and skin carci-noma cells were cultured in medium containing 0, 2.5, 5.5 and 25 mM glucose. Glucose restriction suppressed cell proliferation and histone acetylation. UVB exposure formed similar levels of pyrimidine dimers in all glucose conditions, whereas the repair tended to be delayed in low glucose medium. The repair molecules, TFIIH and XPG, were accumulated to DNA damaged sites regardless of glucose supply levels, but the release was delayed in glucose-starved cells. The remaining pyrimidine dimers would induce the collapse of replication forks during S phase, resulting in phosphorylation of histone H2AX (gamma-H2AX), but the gamma-H2AX in cells cultured in glucose -deleted medium was unexpectedly decreased. This might be due to the suppression of DNA replication by glucose deletion. This was further confirmed by the decrease in the formation of DNA double strand breaks in glucose-starved cells. These results suggested that condition of energy supply might affect UV-induced DDR.	2023	FEB	TOXICOLOGY IN VITRO	86			WOS:000884839100002	10.1016/j.tiv.2022.105503		#114	Komaki 2023
Longitudinal changes in insulin resistance in children with epilepsy on ketogenic diet: Prevalence and risk factors	Kong, J.; Nam, S. O.; Ko, A.; Byun, S. Y.; Lim, T. J.; Kim, Y. M.; Yeon, G. M.; Cho, J. W.; Lee, Y. J.	Introduction: The aim of the study was to evaluate the incidence of insulin resistance (IR) and the associated risk factors in children with epilepsy on a ketogenic diet (KD). Methods: This longitudinal cohort study analyzed data of children with epilepsy on KD. Insulin resistance was assessed using the homeostasis model assessment of insulin resistance (HOMA-IR). The HOMA-IR value, fasting serum insulin levels, fasting glucose (FG) levels, and lipid profiles were measured before the initiation of the KD and at 6- to 12-month intervals. Results: A total of 28 children were enrolled. The median age at the initiation of KD was 2.7 +/- 2.4 years, and the median follow-up duration was 2.1 +/- 1.4 years. The median HOMA-IR (NOMA-IR-1) value before the initiation of KD was 12 +/- 0.2, which significantly increased to 1.8 +/- 03 at the last follow-up (HOMA-IR-2; Delta HOMA-IR = 0.6 +/- 03, p < 0.001). The following factors were associated with patients with higher NOMA-IR-2 values (>= 1.9): younger age at seizure onset (0.3 +/- 02 years, p < 0.001), at the initiation of antiepileptic drugs (AEDs; 0.3 +/- 03 years, p < 0.001), and at the initiation of KD (1.3 +/- 05 years, p < 0.001) and higher serum alanine transaminase (ALT; 84.0 +/- 17.8 U/L, p = 0.022), total cholesterol (TC: 245.0 +/- 20.1 mg/dL, p = 0.001), low-density lipoprotein cholesterol (LDL-C, 103.0 +/- 6.7 mg/dL, p = 0.003), and triglyceride (387.0 +/- 28.8 p < 0.001) levels. Multivariate regression analysis revealed that the age at seizure onset (p <b>= 0.002), at initiation of AEDs (p = 0.021), and at initiation of KD (p = 0.022) and serum levels of LDL-C (p = 0.012) and triglycerides (p = 0.026) were associated with a significantly high HOMA-IR-2 value. Conclusion: Close monitoring of serum lipids levels, especially at younger age, may aid in detecting exacerbation of IR. (C) 2020 Elsevier Inc. All rights reserved.	2020	NOV	EPILEPSY & BEHAVIOR	112			WOS:000588004200062	10.1016/j.yebeh.2020.107393		#115	Kong 2020
Long-term exposure to air pollution and trajectories of cognitive decline among older adults	Kulick, E. R.; Wellenius, G. A.; Boehme, A. K.; Joyce, N. R.; Schupf, N.; Kaufman, J. D.; Mayeux, R.; Sacco, R. L.; Manly, J. J.; Elkind, M. S. V.	Objective To evaluate the association between long-term exposure to ambient air pollution and cognitive decline in older adults residing in an urban area. Methods Data for this study were obtained from 2 prospective cohorts of residents in the northern Manhattan area of New York City: the Washington Heights-Inwood Community Aging Project (WHICAP) and the Northern Manhattan Study (NOMAS). Participants of both cohorts received in-depth neuropsychological testing at enrollment and during follow-up. In each cohort, we used inverse probability weighted linear mixed models to evaluate the cross-sectional and longitudinal associations between markers of average residential ambient air pollution (nitrogen dioxide [NO2], fine particulate matter [PM2.5], and respirable particulate matter [PM10]) levels in the year prior to enrollment and measures of global and domain-specific cognition, adjusting for sociodemographic factors, temporal trends, and censoring. Results Among 5,330 participants in WHICAP, an increase in NO2 was associated with a 0.22 SD lower global cognitive score at enrollment (95% confidence interval [CI], -0.30, -0.14) and 0.06 SD (95% CI, -0.08, -0.04) more rapid decline in cognitive scores between visits. Results were similar for PM2.5 and PM10 and across functional cognitive domains. We found no evidence of an association between pollution and cognitive function in NOMAS. Conclusion WHICAP participants living in areas with higher levels of ambient air pollutants have lower cognitive scores at enrollment and more rapid rates of cognitive decline over time. In NOMAS, a smaller cohort with fewer repeat measurements, we found no statistically significant associations. These results add to the evidence regarding the adverse effect of air pollution on cognitive aging and brain health.	2020	2028-04-01	Neurology	94	17	E1782-E1792	WOS:000533431700001	10.1212/WNL.0000000000009314		#117	Kulick 2020
Expansion of Gastric Intestinal Metaplasia with Copy Number Aberrations Contributes to Field Cancerization	Kumagai, K.; Shimizu, T.; Takai, A.; Kakiuchi, N.; Takeuchi, Y.; Hirano, T.; Takeda, H.; Mizuguchi, A.; Teramura, M.; Ito, T.; Iguchi, E.; Nikaido, M.; Eso, Y.; Takahashi, K.; Ueda, Y.; Miyamoto, S.; Obama, K.; Ogawa, S.; Marusawa, H.; Seno, H.	Intestinal metaplasia (IM) is a risk factor for gastric cancer following infection with Helicobacter pylori. To explore the sus-ceptibility of pure gastric IM to cancer development, we investigated genetic alterations in single IM gastric glands. We isolated 50 single IM or non-IM glands from the inflamed gastric mucosa of 11 patients with intramucosal gastric carcinoma (IGC) and 4 patients without IGC; 19 single glands in the noninflamed gastric mucosa of 11 individuals from our cohort and previous dataset were also included as controls. Whole-exome sequencing of single glands revealed significantly higher accumulation of somatic mutations in various genes within IM glands compared with non-IM glands. Clonal ordering analysis showed that IM glands expanded to form clusters with shared mutations. In addition, targeted-capture deep sequencing and copy number (CN) analyses were performed in 96 clustered IM or non-IM gastric glands from 26 patients with IGC. CN analyses were also performed on 41 IGC samples and The Cancer Genome Atlas-Stomach Adenocarcinoma datasets. These analyses revealed that polyclonally expanded IM commonly acquired CN aberrations (CNA), including amplification of chro-mosomes 8, 20, and 2. A large portion of clustered IM glands typically consisted of common CNAs rather than other cancer-related mutations. Moreover, the CNA patterns of clustered IM glands were similar to those of IGC, indicative of precancerous conditions. Taken together, these findings suggest that, in the gastric mucosa inflamed with H. pylori infection, IM glands expand via acquisition of CNAs comparable with those of IGC, contributing to field cancerization. Significance: This study contributes to our understanding of gastric intestinal metaplasia as a risk factor for gastric adenocarci-noma via their multifocal expansion and acquisition of CNAs and somatic mutations.	2022	2001-05-01	Cancer Research	82	9	1712-1723	WOS:000795665200001	10.1158/0008-5472.CAN-21-1523		#118	Kumagai 2022
Metaplastic carcinoma of the breast-Case report and review of literature	Kumar, M.; Kumar, M.; Nigam, J. S.; Khanna, P.; Arora, A.	Metaplastic carcinoma is an uncommon neoplasm of breast, accounting for about 1% of breast carci- nomas [1]. It's presentation is similar to other type of breast cancers clinically as well as radiologically but it is associated with rapid growth. Immunohistochemistry (IHC) plays an important role in establishing the diagnosis of metaplastic carcinoma. There is no common consensus about optimal treatment mo- dality for metaplastic carcinoma. Overall survival is less in metaplastic carcinoma as compared to invasive ductal carcinoma. Patient with rapid growth of breast mass should be evaluated keeping in mind the metaplastic or sarcomatoid neoplasm. (C) 2020 Published by Elsevier Ltd on behalf of Surgical Associates Ltd. This is an open access article under the CC BY license (http://creativecommons.org/licenses/by/4.0/).	2020		INTERNATIONAL JOURNAL OF SURGERY OPEN	24		43-46	WOS:000544070600008	10.1016/j.ijso.2020.03.005		#119	Kumar 2020
An anatomical study of the skull, the dorsal and ventral nasal conchal bullae and paranasal sinuses in normal Noma horses: Computed tomographic anatomical and morphometric findings	Kutara, K.; Ono, T.; Hisaeda, K.; Inoue, Y.; Henmi, C.; Sho, K.; Ohnishi, A.; Ohzawa, E.; Une, Y.; Iwata, E.; Shibano, K.; Asanuma, T.; Kitagawa, H.	Noma horses have the smallest body size among native Japanese horses and are classified as pony breeds by their size. Additionally, the Japanese horse breeds are classified into a single lineage, which includes Mongolian horses. Great intraspecific differences reportedly exist in the head shapes of domesticated horses, which have been investigated in various horse breeds. The present study aimed to evaluate the size of the nasal conchal bullae, and the paranasal sinuses of Noma horses in relation to the skull dimensions using computed tomography. Reconstructed images of the heads of five adult Noma horses were used. Skull and paranasal sinus parameters were measured and analysed in relation to each other and were compared with the data in the literature on the skulls of various horse breeds. In comparison with pony breed, Shetland ponies and donkeys had a shorter nasal length than cranial length, while Noma horses had a longer nasal length than cranial length, similar to the larger breeds. In the nasal conchal bullae, Shetland ponies showed a negative correlation between the head and bullae size, while Noma horses, similar to larger breeds, had a positive correlation. In conclusion, our findings suggest that Noma horses, despite having a body size that belongs to the pony breed, had a distinguishing ratio of the skull and paranasal sinuses similar to that of the larger breeds. Our results provide information on the physiological morphology of the head and comparative anatomy based on genetic diversity in horses.	2022	SEP	Anatomia Histologia Embryologia	51	5	624-632	WOS:000826761600001	10.1111/ahe.12837		#120	Kutara 2022
Neonatal feeding performance is related to feeding outcomes in childhood	Kwon, J.; Kellner, P.; Wallendorf, M.; Smith, J.; Pineda, R.	Aim: Define relationships of early feeding performance with feeding outcomes in childhood, while assessing the predictive validity of the Neonatal Eating Outcome Assessment. Study design: Ninety-one infants (44 preterm infants born <= 32 weeks at term-equivalent age and 47 full-term infants within 4 days of life) had feeding evaluated using the Neonatal Eating Outcome Assessment and the Neonatal Oral Motor Assessment Scale (NOMAS). At 4 years of age, 39 of these infants (22 preterm infants and 17 full-term infants; 43% follow-up rate) had parent-report measures of feeding conducted using the Behavioral Pediatrics Feeding Assessment Scale (BPFAS) and Pediatric Eating Assessment Tool (PediEAT). Results: Lower Neonatal Eating Outcome Assessment scores were related to higher PediEAT scores (p = 0.01; r = -0.44), but were not related to BPFAS scores (p = 0.17; r = -0.23). Relationships were not detected between the NOMAS and BPFAS (p = 0.35; r = 0.17), and relationships between the NOMAS and PediEAT failed to reach significance (p = 0.06; r = 0.34). There was a relationship between the BPFAS and PediEAT scores at 4 years (p < 0.001; r = 0.66). Preterm infants performed poorer than full-term infants on the Neonatal Eating Outcome Assessment (p < 0.001) and NOMAS (p < 0.001), but no differences were detected in preterm compared to full-term performance on the BPFAS (p = 0.87) and PediEAT scores (p = 0.27). Discussion: Neonatal feeding performance is an important predictor of feeding outcomes at 4 years of age. The Neonatal Eating Outcome Assessment has predictive validity, and the Pediatric Eating Assessment Tool has concurrent validity with relationships to another childhood feeding tool.	2020	DEC	Early Human Development	151			WOS:000595328200018	10.1016/j.earlhumdev.2020.105202		#121	Kwon 2020
NUT carcinoma of the lung	Lantuejoul, S.; Pissaloux, D.; Ferretti, G. R.; McLeer, A.	NUT carcinoma of the thorax is a rare and very aggressive tumor, whose definition is based on the demonstration of a nuclear protein in testis (NUTM1; also known as NUT) gene fusion on 15q14 with different partners from the bromodomain-containing proteins gene family. This fusion results in an activation of MYC oncoprotein responsible for the tumor's aggressivity. NUT carcinoma arises preferentially in young adults, presenting a large thoracic mass frequently associated with lymph nodes, bone or pleural metastases. At histology, this tumor is often poorly differentiated, mainly composed of sheets of small cells with scant cytoplasm, a round nucleus with a central nucleolus. Focal areas of squamous differentiation can be observed. Mitoses and necrosis are frequent, as well as neutrophilic infiltrate. The diagnosis is based on the detection of NUT protein expression by immu-nohistochemistry using the rabbit monoclonal antibody C52B1 in more than 50% of the tumor nuclei. This technique offers 87% sensitivity and nearly 100% specificity with reference to FISH or RT-PCR, which confirm the NUTM1 rearrangement. The differential diagnoses include basaloid carcinoma of the lung, small cell carci-noma, thymic carcinoma (basaloid variant), SMARCA4_deficient thoracic sarcoma, other NUTM1 rearranged undifferentiated tumors, small round cell tumors, non-Hodgkin lymphoma/leukemia, and melanoma. The prognosis of NUT carcinoma remains very poor, with a median survival of 6.7 months, and 1-and 2-year overall survival rates of 30% and 19%, respectively. NUT carcinoma is often refractory to conventional chemotherapy, but ifosfamide-based regimens or BET inhibitors could represent promising therapies.	2021	SEP	SEMINARS IN DIAGNOSTIC PATHOLOGY	38	5	72-82	WOS:000685059000001	10.1053/j.semdp.2021.06.005		#122	Lantuejoul 2021
Adipocyte Extracellular Vesicles Decrease p16(INK4A) in Melanoma: An Additional Link between Obesity and Cancer	Lazar, I.; Clement, E.; Carrie, L.; Esteve, D.; Dauvillier, S.; Moutahir, M.; Dalle, S.; Delmas, V.; Andrieu-Abadie, N.; Larue, L.; Muller, C.; Nieto, L.	Obesity is a recognized factor for increased risk and poor prognosis of many cancers, including melanoma. In this study, using genetically engineered mouse models of melanoma (Nras(Q61K) transgenic expression, associ-ated or not with Cdkn2a heterozygous deletion), we show that obesity increases melanoma initiation and progression by supporting tumor growth and metastasis, thereby reducing survival. This effect is associated with a decrease in p16(INK4A) expression in tumors. Mechanistically, adipocytes downregulate p16(INK4A) in mel-anoma cells through beta-catenin-dependent regulation, which increases cell motility. Furthermore, beta-catenin is directly transferred from adipocytes to melanoma cells in extracellular vesicles, thus increasing its level and activity, which represses CDKN2A transcription. Adipocytes from individuals with obesity have a stronger effect than those from lean individuals, mainly owing to an increase in the number of vesicles secreted, thus increasing the amount of beta-catenin delivered to melanoma cells and, consequently, amplifying their effect. In conclusion, in this study, we reveal that adipocyte extracellular vesicles control p16(INK4A) expression in mela-noma, which promotes tumor progression. This work expands our understanding of the cooperation between adipocytes and tumors, particularly in obesity.	2022	SEP	JOURNAL OF INVESTIGATIVE DERMATOLOGY	142	9	2488-+	WOS:000843228200003	10.1016/j.jid.2022.01.026		#123	Lazar 2022
Exploiting Impact of Hardware Impairments in NOMA: Adaptive Transmission Mode in FD/HD and Application in Internet-of-Things	Le, C. B.; Do, D. T.; Voznak, M.	In this paper, a cooperative non-orthogonal multiple access (NOMA) system is studied for the Internet-of-Things (IoT) in which a master node intends to serve multiple client nodes. The adaptive transmission strategy is proposed at the relay node, i.e., the relay can be half-duplex (HD) and/or full duplex (FD). In practical terms, numerous low-cost devices are deployed in such IoT systems and it exhibits degraded performance due to hardware imperfections. In particular, the effects of hardware impairments in the NOMA users are investigated. Specifically, the closed-form expressions are derived for the outage probability. Moreover, the ergodic capacity is also analysed. This study also comparatively analyzes the orthogonal multiple access (OMA) and NOMA with HD and/or FD relaying. The numerical results are corroborated through Monte Carlo simulations.	2019	2002-03-01	Sensors	19	6		WOS:000465520200031	10.3390/s19061293		#124	Le 2019
PROGNOSTIC VALUE OF LYMPH NODE UPTAKE ON PRETREATMENT F-18 FDG PET/CT IN PATIENTS WITH NIB PAPILLARY THYROID CARCINOMA	Lee, C. H.; Lee, S. W.; Son, S. H.; Hong, C. M.; Jeong, J. N.; Feong, S. Y.; Ahn, B. C.; Lee, J.	Objective: The aim of this study was to investigate the prognostic value of metabolic characteristics of metastatic lymph node (LN) using pretreatment F-18 fluorodeoxy-glucose (FIG) positron emission tomography/computed tomography (PET/CT) for patients with papillary thyroid carcinoma (PTC) and metastatic lateral LN (N1b). Methods: Ninety-six PTC patients (female:male = 72:24; median age, 44.5 years) with pathologic N1b who underwent pretreatment FDG PET/CT, total thyroidectomy, and radioactive iodine ablation were retrospectively reviewed. To predict responses to initial therapy and recurrence, clinicopathologic factors and metabolic parameters were reviewed, such as sex, age, tumor size, extranodal extension, number and ratio of metastatic LNs, serum thyroglobulin, and maximum standardized uptake value (SUVmax). Results: Among the 96 PTC patients, 81 (84.4%) were classified into the acceptable response (58 excellent; 23 indeterminate) and 15 (15.6%) into the incomplete response (8 biochemical incomplete; 7 structural incomplete) by the 2015 American Thyroid Association management guideline for differentiated thyroid carci- noma. The multivariate analysis showed that SUVmax of N1b (P = .018), pre-ablation stimulated thyroglobulin level (P = .006), and the ratio of metastatic LNs (P = .018) were related to incomplete response. The cutoff value of each variable was determined by receiver operating characteristic analysis. Nine (9.4%) patients experienced recurrences (median follow-up: 50 months). The Kaplan-Meier analysis revealed that SUVmax of N1b (cutoff value: 23; P = .025) and ratio of metastatic LNs (cutoff value: 0.218; P = .037) were significant prognostic factors for recurrence. Conclusion: High SUVmax of N1b cervical LN on pretreatment FDG PET/CT could predict incomplete responses to initial therapy and recurrence in patients with N1b PTC.	2019	AUG	Endocrine Practice	25	8	787-793	WOS:000480360500002	10.4158/EP-2018-0607		#125	Lee 2019
Reinforcement Learning-Based Joint User Pairing and Power Allocation in MIMO-NOMA Systems	Lee, J.; So, J.	In this paper, we consider a multiple-input multiple-output (MIMO)-non-orthogonal multiple access (NOMA) system with reinforcement learning (RL). NOMA, which is a technique for increasing the spectrum efficiency, has been extensively studied in fifth-generation (5G) wireless communication systems. The application of MIMO to NOMA can result in an even higher spectral efficiency. Moreover, user pairing and power allocation problem are important techniques in NOMA. However, NOMA has a fundamental limitation of the high computational complexity due to rapidly changing radio channels. This limitation makes it difficult to utilize the characteristics of the channel and allocate radio resources efficiently. To reduce the computational complexity, we propose an RL-based joint user pairing and power allocation scheme. By applying Q-learning, we are able to perform user pairing and power allocation simultaneously, which reduces the computational complexity. The simulation results show that the proposed scheme achieves a sum rate similar to that achieved with the exhaustive search (ES).	2020	DEC	Sensors	20	24		WOS:000603258200001	10.3390/s20247094		#126	Lee 2020
Random Beam-Based Non-Orthogonal Multiple Access for Low Latency K-User MISO Broadcast Channels	Lee, J. H.; Kim, Y.; Ryu, J. Y.	In this paper, we propose random beam-based non-orthogonal multiple access (NOMA) for low latency multiple-input single-output (MISO) broadcast channels, where there is a target signal-to-interference-plus-noise power ratio (SINR) for each user. In our system model, there is a multi-antenna transmitter with its own single antenna users, and the transmitter selects and serves some of them. For low latency, the transmitter exploits random beams, which can reduce the feedback overhead for the channel acquisition, and each beam can support more than a single user with NOMA. In our proposed random beam-based NOMA, each user feeds a selected beam index, the corresponding SINR, and the channel gain, so it feeds one more scalar value compared to the conventional random beamforming. By allocating the same powers across the beams, the transmitter independently selects NOMA users for each beam, so it can also reduce the computational complexity. We optimize our proposed scheme finding the optimal user grouping and the optimal power allocation. The numerical results show that our proposed scheme outperforms the conventional random beamforming by supporting more users for each beam.	2021	JUL	Sensors	21	13		WOS:000671116500001	10.3390/s21134373		#127	Lee 2021
A Novel Expectation-Maximization-Based Blind Receiver for Low-Complexity Uplink STLC-NOMA Systems	Lee, K. H.; Jung, B. C.	In this paper, we revisit a two-user space-time line coded uplink non-orthogonal multiple access (STLC-NOMA) system for Internet-of-things (IoT) networks and propose a novel low-complexity STLC-NOMA system. The basic idea is that both IoT devices (stations: STAs) employ amplitude-shift keying (ASK) modulators and align their modulated symbols to in-phase and quadrature axes, respectively, before the STLC encoding. The phase distortion caused by wireless channels becomes compensated at the receiver side with the STLC, and thus each STA's signals are still aligned on their axes at the access point (AP) in the proposed uplink STLC-NOMA system. Then, the AP can decode the signals transmitted from STAs via a single-user maximum-likelihood (ML) detector with low-complexity, while the conventional uplink STLC-NOMA system exploits a multi-user joint ML detector with relatively high-complexity. We mathematically analyze the exact BER performance of the proposed uplink STLC-NOMA system. Furthermore, we propose a novel expectation-maximization (EM)-based blind energy estimation (BEE) algorithm to jointly estimate both transmit power and effective channel gain of each STA without the help of pilot signals at the AP. Somewhat interestingly, the proposed BEE algorithm works well even in short-packet transmission scenarios. It is worth noting that the proposed uplink STLC-NOMA architecture outperforms the conventional STLC-NOMA technique in terms of bit-error-rate (BER), especially with high-order modulation schemes, even though it requires lower computation complexity than the conventional technique at the receiver.	2022	OCT	Sensors	22	20		WOS:000874006000001	10.3390/s22208054		#128	Lee 2022
New Nordic men: cooking, masculinity and nordicness in Rene Redzepi's Noma and Claus Meyer's Almanak	Leer, J.	This article analyses the constructions and negotiations of masculine identity in New Nordic Cuisine. It focuses on cookbooks by the leading figures, namely Claus Meyer and Rene Redzepi. The article argues that Meyer and Redzepi represent different negotiations of Nordic culinary masculinity played out in distinct culinary spaces: respectively the domestic and the professional kitchen. At the same time, both men make great effort to distance their culinary practices not only from a traditional understanding of women's everyday cooking, but also from the food and gender practices of hypermasculine chefs. Meyer and Redzepi both strike a precarious balance: not becoming too close to "the feminine," but simultaneously remaining distinct from traditional, culinary masculinity.	2019		FOOD CULTURE & SOCIETY	22	3	316-333	WOS:000471794300005	10.1080/15528014.2019.1582250		#129	Leer 2019
Design of the BP-COG Study of Blood Pressure Over the Life Course and Later-Life Cognition in Blacks, Hispanics, and Whites: A Pooled Cohort Analysis of ARIC, CARDIA, CHS, FOS, MESA, and NOMAS	Levine, D. A.; Gross, A. L.; Briceno, E. M.; Okullo, D.; Hingtgen, S.; Galecki, A. T.; Giordani, B. J.; Sussman, J. B.; Hayward, R. A.; Burke, J. F.; Kabeto, M.; Manly, J. J.; Elkind, M. S. V.; Kulick, E.; Gottesman, R. F.; Yano, Y.; Gaskin, D. J.; Sidney, S.; Roger, V. L.; Allen, N. B.; Rogers, M. A. M.		2019	FEB	Stroke	50			WOS:000478733400219			#130	Levine 2019
Sex Differences in Cognitive Decline: A Pooled Cohort Analysis of ARIC, CARDIA, CHS, FOS, NOMAS	Levine, D. A.; Gross, A. L.; Briceno, E. M.; Tilton, N.; Kabeto, M. U.; Hingtgen, S. M.; Giordani, B. J.; Sussman, J. B.; Hayward, R. A.; Burke, J. F.; Elkind, M. S.; Manly, J. J.; Tom, S. E.; Sacco, R. L.; Wright, C. B.; Gottesman, R. F.; Gaskin, D. J.; Sidney, S.; Yaffe, K.; Galecki, A. T.		2020	FEB	Stroke	51			WOS:000590040202221			#131	Levine 2020
Blood Pressure and Later-Life Cognition in Hispanic and White Adults (BP-COG): A Pooled Cohort Analysis of ARIC, CARDIA, CHS, FOS, MESA, and NOMAS	Levine, D. A.; Gross, A. L.; Briceno, E. M.; Tilton, N.; Whitney, R.; Han, D. H.; Giordani, B. J.; Sussman, J. B.; Hayward, R. A.; Burke, J. F.; Elkind, M. S. V.; Moran, A. E.; Tom, S.; Gottesman, R. F.; Gaskin, D. J.; Sidney, S.; Yaffe, K.; Sacco, R. L.; Heckbert, S. R.; Hughes, T. M.; Lopez, O. L.; Allen, N. B.; Galecki, A. T.	Background: Ethnic differences in cognitive decline have been reported. Whether they can be explained by differences in systolic blood pressure (SBP) is uncertain. Objective: Determine whether cumulative mean SBP levels explain differences in cognitive decline between Hispanic and White individuals. Methods: Pooled cohort study of individual participant data from six cohorts (1971-2017). The present study reports results on SBP and cognition among Hispanic and White individuals. Outcomes were changes in global cognition (GC) (primary), executive function (EF) (secondary), and memory standardized as t-scores (mean [SD], 50 [10]); a 1-point difference represents a 0.1 SD difference in cognition. Median follow-up was 7.7 (Q1-Q3, 5.2-20.1) years. Results: We included 24,570 participants free of stroke and dementia: 2,475 Hispanic individuals (median age, cumulative mean SBP at first cognitive assessment, 67 years, 132.5 mmHg; 40.8% men) and 22,095 White individuals (60 years,134 mmHg; 47.3% men). Hispanic individuals had slower declines in GC, EF, and memory than White individuals when all six cohorts were examined. Two cohorts recruited Hispanic individuals by design. In a sensitivity analysis, Hispanic individuals in these cohorts had faster decline in GC, similar decline in EF, and slower decline in memory than White individuals. Higher time-varying cumulative mean SBP was associated with faster declines in GC, EF, and memory in all analyses. After adjusting for time-varying cumulative mean SBP, differences in cognitive slopes between Hispanic and White individuals did not change. Conclusion: We found no evidence that cumulative mean SBP differences explained differences in cognitive decline between Hispanic and White individuals.	2022		JOURNAL OF ALZHEIMERS DISEASE	89	3	1103-1117	WOS:000862907100029	10.3233/JAD-220366		#132	Levine 2022
Identification of a new TRAF6 inhibitor for the treatment of hepatocellular carcinoma	Li, N.; Luo, L. X.; Wei, J. E.; Liu, Y.; Haque, N.; Huang, H. B.; Qi, Y.; Huang, Z. N.	Tumor necrosis factor (TNF) receptor-associated factor 6 (TRAF6) is an E3 ubiquitin ligase that plays a crucial role in signal transduction. Previous studies have demonstrated that TRAF6 is overexpressed in hepatocellular carci-noma (HCC) and that TRAF6 knockdown dramatically attenuates tumor cell growth. Thus, TRAF6 may represent a potential therapeutic target for the treatment of HCC. Herein, we identified bis (4-hydroxy-3,5-dimethylphenyl) sulfone (TMBPS) as a novel inhibitor that can directly bind to and downregulate the level of TRAF6. In vitro experimental results showed that TMBPS arrests the cell cycle in the G2/M phase by inactivating the protein kinase B (AKT) and extracellular signal-regulated kinase 1/2 (ERK1/2) signaling pathways and in-duces apoptosis by activating the p38/mitogen-activated protein kinase (MAPK) signaling pathway. In addition, TMBPS exhibited significant tumor growth inhibition in mouse xenograft models. In summary, our findings offer a proof-of-concept for the use of TMBPS as a novel chemotherapy drug for the prevention or treatment of HCC. (c) 2021 Elsevier B.V. All rights reserved.	2021	2001-07-01	INTERNATIONAL JOURNAL OF BIOLOGICAL MACROMOLECULES	182		910-920	WOS:000669495800003	10.1016/j.ijbiomac.2021.04.081		#133	Li 2021
Two-Stage Adaptive Relay Selection and Power Allocation Strategy for Cooperative CR-NOMA Networks in Underlay Spectrum Sharing	Li, S. P.; Liang, W. W.; Pla, V.; Yang, N. N.; Yang, S.	In this paper, we consider a novel cooperative underlay cognitive radio network based on non-orthogonal multiple access (CR-NOMA) with adaptive relay selection and power allocation. In secondary networks, dedicated relay assistance and user assistance are used to achieve communication between the base station and the far (and near) user. Here, a two-stage adaptive relay selection and power allocation strategy is proposed to maximize the achievable data rate of the far user while ensuring the service quality of near user. Furthermore, the closed-form expressions of outage probability of two secondary users are derived, respectively, under interference power constraints, revealing the impact of transmit power, number of relays, interference threshold and target data rate on system outage probability. Numerical results and simulations validate the advantages of the established cooperation and show that the proposed adaptive relay selection and power allocation strategy has better outage performance.	2021	NOV	Applied Sciences-Basel	11	21		WOS:000718805300001	10.3390/app112110433		#134	Li 2021
Defending Against Randomly Located Eavesdroppers by Establishing a Protecting Region	Li, T.; Xue, C. Z.; Li, Y. Z.; Dobre, O. A.	The security problem in wireless sensor networks faces severe challenges, due to the openness of the sensor network channel and the mobility and diversity of the terminals. When facing randomly located eavesdroppers, the situation is much more complex. This paper studies the security performance of a wireless sensor network where randomly located passive and active eavesdroppers are both considered. Compared to a passive eavesdropper, an active eavesdropper can perform both eavesdropping and malicious jamming simultaneously in a wireless sensor network. Based on beamforming and artificial noise (AN), we propose a practical way to defend against the eavesdropper by establishing a protecting region. An appropriate metric, the hybrid outage probability, which takes both the transmission outage probability and the secrecy outage probability into consideration, is utilized to evaluate the security performance. In addition, the concept of safe transmission range is defined to evaluate the security performance. Simulation results are provided to depict the insecure region and verify the harm of the active eavesdropper to the transmission in the wireless sensor network.	2020	JAN	Sensors	20	2		WOS:000517790100112	10.3390/s20020438		#135	Li 2020
Dual Dynamic Scheduling for Hierarchical QoS in Uplink-NOMA: A Reinforcement Learning Approach	Li, X. J.; Cui, Q. M.; Zhai, J. L.; Huang, X. Q.	The demand for bandwidth-intensive and delay-sensitive services is surging daily with the development of 5G technology, resulting in fierce competition for scarce radio resources. Power domain Nonorthogonal Multiple Access (NOMA) technologies can dramatically improve system capacity and spectrum efficiency. Unlike existing NOMA scheduling that mainly focuses on fairness, this paper proposes a power control solution for uplink hybrid OMA and PD-NOMA in dual dynamic environments: dynamic and imperfect channel information together with the random user-specific hierarchical quality of service (QoS). This paper models the power control problem as a nonconvex stochastic, which aims to maximize system energy efficiency while guaranteeing hierarchical user QoS requirements. Then, the problem is formulated as a partially observable Markov decision process (POMDP). Owing to the difficulty of modeling time-varying scenes, the urgency of fast convergency, the adaptability in a dynamic environment, and the continuity of the variables, a Deep Reinforcement Learning (DRL)-based method is proposed. This paper also transforms the hierarchical QoS constraint under the NOMA serial interference cancellation (SIC) scene to fit DRL. The simulation results verify the effectiveness and robustness of the proposed algorithm under a dual uncertain environment. As compared with the baseline Particle Swarm Optimization algorithm (PSO), the proposed DRL-based method has demonstrated satisfying performance.	2021	JUL	Sensors	21	13		WOS:000671015100001	10.3390/s21134404		#136	Li 2021
Incidental Appendiceal Tumors During Appendectomy: A Nineteen-Year Retrospective Review at a Municipal Hospital	Lieb, D. A.; Shah, S.; Bhattarai, P.; Mitaszka, K.; Belmonte, A.; Wallack, M.; Mariadason, J.	Non-operative management of appendicitis (NOMA) has recently gained popularity, but a concern is that NOMA might miss appendiceal neoplasms. We conducted a retrospective review of 1694 appendectomies done for acute appendicitis at our institution between January 2001 and December 2019 to study the incidence and distribution of appendiceal tumors. We identified 24 appendiceal neoplasms (1.43%), including 9 Low Grade Appendiceal Mucinous Neoplasms (LAMNs), 6 neuroendocrine tumors (NETs), 6 mucoceles, and one each of adenocarcinoma, endometrioma, and neurofibroma. Tumor occurrence had two age peaks, with LAMNs prominent in the 5(th) and 6(th) decades of life and NETs in the 2(nd) and 3(rd) decades. All patients under age 40 had benign disease. Presence of appendicoliths was independent of the presence of neoplasms. All cases were managed per National Comprehensive Cancer Network (NCCN) guidelines, with twenty cases cured by appendectomy alone. Given these, we conclude that NOMA is safe for patients under 40.			American Surgeon				WOS:000852019900001	10.1177/00031348221114028		#137
A Deep Learning Approach for MIMO-NOMA Downlink Signal Detection	Lin, C.; Chang, Q.; Li, X. X.	As a key candidate technique for fifth-generation (5G) mobile communication systems, non-orthogonal multiple access (NOMA) has attracted considerable attention in the field of wireless communication. Successive interference cancellation (SIC) is the main NOMA detection method applied at receivers for both uplink and downlink NOMA transmissions. However, SIC is limited by the receiver complex and error propagation problems. Toward this end, we explore a high-performance, high-efficiency tooldeep learning (DL). In this paper, we propose a learning method that automatically analyzes the channel state information (CSI) of the communication system and detects the original transmit sequences. In contrast to existing SIC schemes, which must search for the optimal order of the channel gain and remove the signal with higher power allocation factor while detecting a signal with a lower power allocation factor, the proposed deep learning method can combine the channel estimation process with recovery of the desired signal suffering from channel distortion and multiuser signal superposition. Extensive performance simulations were conducted for the proposed MIMO-NOMA-DL system, and the results were compared with those of the conventional SIC method. According to our simulation results, the deep learning method can successfully address channel impairment and achieve good detection performance. In contrast to implementing well-designed detection algorithms, MIMO-NOMA-DL searches for the optimal solution via a neural network (NN). Consequently, deep learning is a powerful and effective tool for NOMA signal detection.	2019	2001-06-01	Sensors	19	11		WOS:000472133300104	10.3390/s19112526		#138	Lin 2019
Treatment of Mammary Paget Disease: A systematic review and meta-analysis of real-world data	Lin, C. W.; Chiang, M. H.; Tam, K. W.	Background: Because the lesions of mammary Paget disease (MPD) are often limited to the nipple-areolar com-plex, the extension of optimal tumor excision is inconclusive. Moreover, the risk of potential tumor upstaging is unknown; therefore, the application of sentinel lymph node biopsy (SLNB) is required for analysis. We sys-tematically reviewed the real-world data to evaluate the optimal treatment and potential predictors of poorer prognosis for MPD.Methods: The PubMed, Embase, and Cochrane Library databases were searched for relevant studies. Clinical studies were included if they evaluated the outcome of positive rates of SLNB, prognostic risk factors of MPD, and survival outcomes of treatments of interest for MPD, including mastectomy, breast-conserving surgery (BCS) with radiotherapy, and BCS alone.Results: A total of 38 studies with 24,062 patients were retrieved. Compared with BCS alone (21.2%), mastectomy (5.9%; P < 0.001) and BCS with radiotherapy (8; P = 0.001) had significantly lower local recurrence rates. Patients with palpable tumors (30.2%) had significantly worse prognoses than those with impalpable (3.4%) tumors in metastasis (P < 0.001), and significantly higher local recurrence rates were observed in patients with underlying invasive carcinoma (6.7%) than those with noninvasive carcinoma (4.5%; P = 0.032). The positive rate of SLNB was 17% (95% CI: 0.115-0.226).Conclusion: Except for MPD alone, BCS alone is not recommended for treating MPD with invasive ductal carci-noma and MPD with ductal carcinoma in situ. Moreover, a palpable mass, underlying invasive carcinoma, and positive lymph node status may lead to a poorer prognosis, which may be taken into consideration for the application of SLNB.	2022	NOV	INTERNATIONAL JOURNAL OF SURGERY	107			WOS:000882788600001	10.1016/j.ijsu.2022.106964		#139	Lin 2022
Time Switching Based Wireless Powered Relay Transmission with Uplink NOMA	Lin, Z. H.; Cao, S. H.; Li, J. Q.	Non-orthogonal multiple access (NOMA) utilizes power domain multiplexing to improve spectrum efficiency compared with orthogonal multiple access (OMA). In the Internet of Things (IoT) uplink NOMA networks, if the channel between the far-end node and the base station is in deep fading, allocating larger transmitting power for this node cannot achieve higher spectrum efficiency and overall system throughput. Relay cooperative communication reduces the transmitting power at the far-end node but leads to extra energy expenditure at the relay node. Fortunately, simultaneous wireless information and power transfer (SWIPT) is advocated in energy-constrained IoT networks to save energy consumption. However, early works all focus on energy harvesting (EH) from one source node or one dedicated power supply station. In this paper, we propose a time switching based wireless powered relay transmission model with uplink NOMA where our EH technique can harvest energy from two simultaneously transmitting nodes. More importantly, by optimizing relay position more energy is harvested from the near-end node at the relay and relay signal attenuation to the destination is reduced as well. Furthermore, the closed-form expressions of outage probability and overall system throughput are derived, and numerical results prove that NOMA in our EH scheme achieves better performance compared to the traditional EH scheme and OMA by optimizing the position of the relay node, time switching factor and so on.	2021	AUG	Sensors	21	16		WOS:000690030300001	10.3390/s21165467		#140	Lin 2021
Targeted Nanotherapeutics Using LACTB Gene Therapy Against Melanoma	Liu, J. L.; Yang, L.; Yuan, X.; Xiong, M. M.; Zhu, J.; Wu, W. B.; Ren, M.; Long, J. L.; Xu, X. W.; Gou, M. L.	Introduction: 13-lactamase (LACTB) is a tumor suppressor gene in various tumors includ-ing melanoma. However, it remains challenging to efficiently deliver the LACTB gene into melanoma. Recently, we designed a nonviral nanocarrier iRGD/DOTAP/MPEG-PDLLA (iDPP) that could deliver gene targetedly to melanoma efficiently without obvious adverse effects. Methods: In this study, the tumor-targeted nanoparticle iDPP was prepared to deliver LACTB gene to treat melanoma in vitro and in vivo. First, the expression level of LACTB in 6 clinical specimens of melanoma patients was evaluated. Subsequently, the characteristics of iDPP/LACTB nanocomplexes were studied. Afterwards, the in vitro and in vivo anti-tumor efficacy of the iDPP/LACTB nanocomplexes were explored utilizing the B16-F10 mouse melanoma cell line and the B16-F10 subcutaneous melanoma model. Results: Compared with the normal epithelium, the expression level of LACTB in mela-noma tissues was significantly downregulated. In vitro B16-F10 cell tests showed iDPP/ LACTB nanocomplexes could increase the mRNA levels of P21, Bid, Bax, Pidd1, and Sival genes and up-regulate the p53 signaling pathway of melanoma cells, thus promoting cell apoptosis and blocking the cell cycle. Injected intravenously, iDPP nanoparticles could deliver DNA to the subcutaneous melanoma targetedly. Based on in vivo mouse xenograft model, iDPP/LACTB nanocomplexes could effectively inhibit tumor proliferation and induce tumor apoptosis, thus significantly inhibiting melanoma growth (tumor inhibition rate is about 68%) in the subcutaneous B16-F10 melanoma model. Conclusion: The downregulated LACTB might be a potential target for melanoma therapy. The iDPP/LACTB nanocomplexes could inhibit the growth of the mouse melanoma without obvious side effects, which provide a new option for melanoma gene therapy research.	2021		International Journal of Nanomedicine	16		7697-7709	WOS:000720805600001	10.2147/IJN.S331519		#141	Liu 2021
Genetic determinants of intracranial large artery stenosis in the northern Manhattan study	Liu, M. H.; Sariya, S.; Khasiyev, F.; Tosto, G.; Dueker, N. D.; Cheung, Y. K.; Wright, C. B.; Sacco, R. L.; Rundek, T.; Elkind, M. S. V.; Gutierrez, J.	Background: Intracranial stenosis is one of the most common causes of stroke worldwide. Several single nucleotide polymorphisms have been associated with intracranial atherosclerosis, which is inferred to be the most common underlying cause of intracranial large artery stenosis (ILAS). We previously reviewed known genetic variants related to ILAS in predominantly Asian cohorts, but their prevalence and role in ILAS among western multiethnic populations are uncertain. Methods: We leveraged existing imaging and genetic data from the Northern Manhattan Study, a multiethnic prospective cohort study. Based on literature review, we selected adiponectin Q (ADIPOQ) rs2241767 and rs182052, ring finger protein 213 (RNF213) rs112735431, apolipoprotein E (APOE) rs429358, phosphodiesterase 4D (PDE4D) rs2910829, lipoprotein lipase (LPL) rs320, and aldosterone synthase (CYP11B2) rs1799998 variants as candidates to explore. We defined ILAS as luminal stenosis > 50% in any intracranial large artery using time-of-flight magnetic resonance angiography (MRA). Results: We included 1109 participants (mean age 70 +/- 9 years, 70% Hispanic, 60% women) in this study. ILAS was identified in 81 (7%) NOMAS participants. Logistic regression analyses adjusted for age, sex, principal components, and vascular risk factors showed ILAS prevalence associated with CYP11B2 rs1799998 under the dominant model (OR = 0.56, 95%CI: 0.35-0.89) and LPL rs320 heterozygote genotype (OR = 1.68, 95%CI: 1.05-2.71). The genotype distributions of ADIPOQ rs2241767 and rs182052, APOE rs429358 and CYP11B2 rs1799998 variants were significantly different among non-Hispanic white and Black, and Hispanic groups. When participants were further stratified by race/ethnicity, the estimates were consistent for CYP11B2 rs1799998 across race/ethnic groups but not for LPL rs320. Conclusion: The CYP11B2 rs1799998 variant may be a protective genetic factor for ILAS across race/ethnic groups, but the risk of ILAS associated with LPL rs320 varies by race/ethnic group. Further functional studies may help elucidate the role that these variants play in the pathophysiology of ILAS.	2022	2015-05-01	Journal of the Neurological Sciences	436			WOS:000795473800003	10.1016/j.jns.2022.120218		#142	Liu 2022
Pyroptosis-related lncRNA pairs to estimate the molecular features and prognostic outcomes of pancreatic ductal adenocarcinoma	Lu, S. Y.; Hua, J.; Liu, J.; Wei, M. Y.; Liang, C.; Meng, Q. C.; Zhang, B.; Yu, X. J.; Wang, W.; Xu, J.	Pyroptosis is a form of programmed cell death associated with inflammatory alterations. However, the intrinsic mechanisms and underlying correlation of pyroptosis-related lncRNAs (PRLs) in pancreatic ductal adenocarci-noma (PDAC) remain unclear. The objective of the current research was to identify pyroptosis-related lncRNAs and a prognostic model to predict the prognosis of patients. We extracted pyroptosis-related lncRNAs to construct a risk model and validated them at Fudan University Shanghai Cancer Center. Crosstalk between lncRNA SNHG10 and GSDMD was found to regulate pyroptosis levels. A new algorithm was used to establish a 0 or 1 PRL pair matrix and prognostic model. Six pyroptosis-related lncRNA pairs were identified and utilized to construct a risk model. The low-risk groups exhibited better prognoses than the high-risk groups. The area under the curve (AUC) indicated extremely high accuracy, reaching 0.810 at 1 year, 0.850 at 2 years, and 0.850 at 3 years in the training set. Patients with different risk scores exhibited distinct metabolic, inflammatory, and immune micro -environments as well as tumor mutation landscapes. Additionally, 9 commonly used chemotherapeutic drugs exhibited different sensitivities between the high-and low-risk groups. To conclude, we propose that pyroptosis exhibits a close correlation with PDAC. Our risk model based on PRL pairs may be beneficial for the accurate estimation of prognostic outcomes, the immune microenvironment, and drug sensitivity, bringing therapeutic hope for patients with PDAC.	2022	NOV	TRANSLATIONAL ONCOLOGY	25			WOS:000862816300002	10.1016/j.tranon.2022.101524		#145	Lu 2022
CDKN2A is a prognostic biomarker and correlated with immune infiltrates in hepatocellular carcinoma	Luo, J. P.; Wang, J.; Huang, J. H.	Cyclin dependent kinase inhibitor 2A (CDKN2A) is an essential regulator of immune cell func-tionality, but the mechanisms whereby it drives immune infiltration in hepatocellular carci-noma (HCC) remain unclear. In the present study, we studied the association with CDKN2A expression and immune invasion with the risk of developing HCC. A totally of 2207 dif-ferent genes were found between HCC and adjacent liver tissues from TCGA and GEO databases. CDKN2A was highly expressed in HCC and associated with poorer overall sur-vival and disease-free survival. Notably, CDKN2A expression was positively correlated with infiltrating levels into purity, B cell, CD+8 T cell, CD+4 T cell, macrophage, neutrophil, and dendritic cells in HCC. CDKN2A expression showed strong correlations between diverse immune marker sets in HCC. These findings suggest that CDKN2A expression potentially contributes to regulation of tumor-associated macrophages and can be used as a prognos-tic biomarker for determining prognosis and immune infiltration in HCC.	2021	OCT	BIOSCIENCE REPORTS	41	10		WOS:000705933200001	10.1042/BSR20211103		#146	Luo 2021
ATP-sensitive potassium channels: A double-edged sword in neurodegenerative diseases	Lv, J. R.; Xiao, X.; Bi, M. X.; Tang, T. T.; Kong, D.; Diao, M. N.; Jiao, Q.; Chen, X.; Yan, C. L.; Du, X. X.; Jiang, H.	ATP-sensitive potassium channels (KATP channels), a group of vital channels that link the electrical activity of the cell membrane with cell metabolism, were discovered on the ventricular myocytes of guinea pigs by Noma using the patch-clamp technique in 1983. Subsequently, KATP channels have been found to be expressed in pancreatic beta cells, cardiomyocytes, skeletal muscle cells, and nerve cells in the substantia nigra (SN), hippocampus, cortex, and basal ganglia. KATP channel openers (KCOs) diazoxide, nicorandil, minoxidil, and the KATP channel inhibitor glibenclamide have been shown to have anti-hypertensive, anti-myocardial ischemia, and insulin-releasing regulatory effects. Increasing evidence has suggested that KATP channels also play roles in Alzheimer's disease (AD), Parkinson's disease (PD), vascular dementia (VD), Huntington's disease (HD) and other neurodegenerative diseases. KCOs and KATP channel inhibitors protect neurons from injury by regulating neuronal excitability and neurotransmitter release, inhibiting abnormal protein aggregation and Ca2+ overload, reducing reactive oxygen species (ROS) production and microglia activation. However, KATP channels have dual effects in some cases. In this review, we focus on the roles of KATP channels and their related openers and inhibitors in neurodegenerative diseases. This will enable us to precisely take advantage of the KATP channels and provide new ideas for the treatment of neurodegenerative diseases.	2022	SEP	Ageing research reviews	80			WOS:000841188700003	10.1016/j.arr.2022.101676		#147	Lv 2022
HMMR associates with immune infiltrates and acts as a prognostic biomaker in lung adenocarcinoma	Ma, X. D.; Xie, M.; Xue, Z. Q.; Yao, J.; Wang, Y. Y.; Xue, X. Y.; Wang, J. X.	Background: To explore the expression of hyaluronan mediated motility receptor (HMMR) in lung adenocarci-noma (LUAD) and its relationship with clinicopathological features and tumor-infiltrating is not clear.Methods: The expression of HMMR in Cancer Cell Line Encyclopedia (CCLE) and The Cancer Genome Atlas (TCGA)-LUAD. TCGA was employed to examine the relationship between the clinicopathological characteristics and HMMR expression and the LUAD patients' prognosis. Tumor Immune Estimation Resource (TIMER)database was employed to analyze the relationship between immune infiltration and HMMR. Gene Set Enrichment Analysis was explored through gene enrichment. Gene Expression Omnibus (GEO) data and our hospital data were utilized to confirm the findings. Results: The expression level of HMMR in lung adenocarcinoma tissue and cells was greater than that in the normal group, which was linked to clinical stage, smoking history, and recurrence, and could increase the progression or recurrence of LUAD. Patients in the pathological grade had a significant expression of HMMR in moderately differentiated LUAD tissues. In addition, HMMR has an impact on LUAD patients' overall survival rate [P = 9.5e-06; hazard ratio (HR) = 2]. The level of HMMR expression in LUAD was significantly linked to neutrophils, CD8+T, and CD4+T cells. TMB analysis showed that HMMR could also affect the tumor microen-vironment in LUAD. HMMR might be employed as an independent predictive biomarker of LUAD, according to a multivariate COX regression analysis. The findings of GSEA analysis showed that the samples with high HMMR expression levels were rich in cell cycle, cell metabolism, and DNA replication. The analysis results of GSE31210 data are basically consistent with those of TCGA-LUAD.Conclusions: It is suggested that HMMR has an effect on the occurrence and development of lung adenocarci-noma. Besides, HMMR is also linked to the level of immune infiltration of neutrophils, CD8+T cells, and CD4+T cells and LUAD patients' prognosis. HMMR was suggested to be utilized as a biomarker or therapeutic target to judge the prognosis and immune infiltration of LUAD.	2022	DEC	COMPUTERS IN BIOLOGY AND MEDICINE	151			WOS:000885971000003	10.1016/j.compbiomed.2022.106213		#148	Ma 2022
Unambiguous advanced radiologic extranodal extension determined by MRI predicts worse outcomes in nasopharyngeal carcinoma: Potential improvement for future editions of N category systems	Mao, Y. P.; Wang, S. X.; Lydiatt, W.; Shah, J. P.; Colevas, A. D.; Lee, A. W. M.; O'Sullivan, B.; Guo, R.; Luo, W. J.; Chen, Y. P.; Tian, L.; Tang, L. L.; Sun, Y.; Liu, L. Z.; Ren, J.; Ma, J.	Background and purpose: To explore the prognostic value of different radiologic extranodal extension (rENE) grades and their potential improvement for the 8th edition N category in nasopharyngeal carci-noma (NPC). Materials and methods: From 2009 to 2013, a cohort of 1887 patients with NPC was retrospectively enrolled and randomized to the training (n = 955) and validation (n = 932) groups. rENE was categorized as follows: grade 0, nodes without rENE; grade 1, nodes with rENE infiltrating the surrounding fat only; grade 2, matted nodes; grade 3, nodes with rENE infiltrating adjacent structures. Results: The percentage of patients with MRI-positive cervical nodes was 66.5% (1254/1887), of whom grade 0, 1, 2 and 3 rENE cases accounted for 33.2% (416/1254), 14.9% (187/1254), 36.5% (458/1254) and 15.4% (193/1254), respectively. The kappa coefficients for the inter-rater and intra-rater assessments were 0.63, 0.51, 0.65 and 0.93, and 0.76, 0.69, 0.72 and 1.0 in grade 0, 1, 2 and 3 rENE, respectively. Grade 3 rENE rather than grades 0-2 rENE was an independent unfavorable predictor of overall survival and disease-free survival (P < 0.001). Recursive partitioning analysis was applied to refine the N category: eN0 (N0), eN1 (N1 without grade 3), eN2 (N2 without grade 3), and eN3 (N1/N2 with grade 3, N3). Compared to the current system, the proposed N category performed better in hazard consistency, hazard discrimination, sample size balance and outcome prediction. Conclusion: Grade 3 rENE was an independent unfavorable indicator of NPC. Upstaging patients in N1-2 with grade 3 rENE to N3 led to a superior prognostic performance. (C) 2021 Elsevier B.V. All rights reserved.	2021	APR	Radiotherapy and Oncology	157		114-121	WOS:000640525600016	10.1016/j.radonc.2021.01.015		#151	Mao 2021
On the Achievable Max-Min User Rates in Multi-Carrier Centralized NOMA-VLC Networks	Maraqa, O.; Siddiqi, U. F.; Al-Ahmadi, S.; Sait, S. M.	Visible light communications (VLC) is gaining interest as one of the enablers of short-distance, high-data-rate applications, in future beyond 5G networks. Moreover, non-orthogonal multiple-access (NOMA)-enabled schemes have recently emerged as a promising multiple-access scheme for these networks that would allow realization of the target spectral efficiency and user fairness requirements. The integration of NOMA in the widely adopted orthogonal frequency-division multiplexing (OFDM)-based VLC networks would require an optimal resource allocation for the pair or the cluster of users sharing the same subcarrier(s). In this paper, the max-min rate of a multi-cell indoor centralized VLC network is maximized through optimizing user pairing, subcarrier allocation, and power allocation. The joint complex optimization problem is tackled using a low-complexity solution. At first, the user pairing is assumed to follow the divide-and-next-largest-difference user-pairing algorithm (D-NLUPA) that can ensure fairness among the different clusters. Then, subcarrier allocation and power allocation are solved iteratively through both the Simulated Annealing (SA) meta-heuristic algorithm and the bisection method. The obtained results quantify the achievable max-min user rates for the different relevant variants of NOMA-enabled schemes and shed new light on both the performance and design of multi-user multi-carrier NOMA-enabled centralized VLC networks.	2021	JUN	Sensors	21	11		WOS:000660657800001	10.3390/s21113705		#152	Maraqa 2021
ENDOCRINE OUTCOMES OF TRANSSPHENOIDAL SURGERY FOR PITUITARY APOPLEXY VERSUS ELECTIVE SURGERY FOR PITUITARY ADENOMA	Marcet, P.; Paluzzi, J.; Morrison, A.; Vale, F. L.	Objective: To determine the rate of hormone replacement therapy (HRT) after transsphenoidal surgery (TSS) for pituitary apoplexy (PA) versus elective resection of a null cell (NC) macroadenoma. Methods: A retrospective cohort study was performed. Data was collected on all consecutive patients who underwent TSS from December 31, 2000 to December 31, 2016. Patients were split into two groups: (1) patients that presented with PA, and (2) patients that underwent elective TSS for NC macroadenoma. Postoperative pituitary function was determined by examining HRT, hormone lab values, and an evaluation by an endocrinologist for each patient. The odds ratio (OR) was calculated to determine if there was an association between PA and the need for HRT after surgery when compared to elective resection of a NC macroadenoma. Results: The need for HRT was significantly higher following surgery for PA compared to resection of a NC macroadenoma (14.7% versus 2.9%, OR = 5.690; 95% confidence interval (CI) = 1.439 to 22.500; P = .013). Conclusion: There is an increased need for hormone replacement therapy after surgery in patients with PA versus patients undergoing elective resection of a NC macroade- noma. Further studies arc warranted to strengthen this data and help determine further predictors of the need for HRT.	2019	APR	Endocrine Practice	25	4	353-360	WOS:000465109200008	10.4158/EP-2018-0488		#153	Marcet 2019
Study of the anticancer potential of Cd complexes of selenazoyl-hydrazones and their sulfur isosters	Markovic, S. B.; Maciejewska, N.; Olszewski, M.; Visnjevac, A.; Puerta, A.; Padron, J. M.; Novakovic, I.; Kojic, S.; Fernandes, H. S.; Ramotowska, S.; Chylewska, A.; Makowski, M.; Todorovic, T. R.; Filipovic, N. R.	The biological activity of Cd compounds has been investigated scarce since Cd has been recognized as a human carcinogen. However, the toxicity of cadmium is comparable to the toxicity of noble metals such as Pt and Pd. The paradigm of metal toxicity has been challenged suggesting that metal toxicity is not a constant property, yet it depends on many factors like the presence of appropriate ligands. Studies on anticancer activity of cadmium complexes showed that the complexation of various ligands resulted in complexes that showed better activities than approved drugs. In the present study, cadmium complexes with biologically potent thiazolyl/selenazoyl-hydrazone ligands have been prepared, and tested for their activity against different types of tumor cell models. The complexation of ligands with Cd(II) resulted in a synergistic effect. The antiproliferative activity study revealed that all complexes are more active compared to 5-fluorouracil and cisplatin. The mechanism of tumor cell growth inhibition reveal that selenium-based compounds induce cell death in T-47D (gland carci-noma) cells through apoptosis via caspase-3/7 activation. Additionally, their pro-apoptotic effect was stronger compared to etoposide and cisplatin. Nuclease activity, detected by gel electrophoresis, may be the possible mechanism of anticancer action of investigated complexes.	2022	2005-08-01	EUROPEAN JOURNAL OF MEDICINAL CHEMISTRY	238			WOS:000810149900002	10.1016/j.ejmech.2022.114449		#154	Markovic 2022
The Noma Fund: an interview with Albert Roger Milla	Martin, J.; Milla, A. R.	Albert Roger Milla speaks to Joseph Martin, Managing Editor: Milla is a former international football player for the Cameroon national team. More recently he is the president of the Noma Fund, an association aiming to completely eradicate Noma disease created by Milla, Joseph-Antoine Bell and Georges-Barthelemy Nko'Ayissi. Find out more about the disease, the association and the president behind the project in this interview.	2020	AUG	Future science OA	6	7		WOS:000614213400009	10.2144/fsoa-2020-0043		#155	Martin 2020	(2022-12-14 03:58:58)(Screen): wrong study design - interview;
Energy-Efficient Optimal Power Allocation for SWIPT Based IoT-Enabled Smart Meter	Masood, Z.; Ardiansyah,; Choi, Y.	This paper presents an internet of things (IoTs) enabled smart meter with energy-efficient simultaneous wireless information and power transfer (SWIPT) for the wireless powered smart grid communication network. The SWIPT technique with energy harvesting (EH) is an attractive solution for prolonging the battery life of ultra-low power devices. The motivation for energy efficiency (EE) maximization is to increase the efficient use of energy and improve the battery life of the IoT devices embedded in smart meter. In the system model, the smart meter is equipped with an IoT device, which implements the SWIPT technique in power splitting (PS) mode. This paper aims at the EE maximization and considers the orthogonal frequency division multiplexing distributed antenna system (OFDM-DAS) for the smart meters in the downlink with IoT enabled PS-SWIPT system. The EE maximization is a nonlinear and non-convex optimization problem. We propose an optimal power allocation algorithm for the non-convex EE maximization problem by the Lagrange method and proportional fairness to optimal power allocation among smart meters. The proposed algorithm shows a clear advantage, where total power consumption is considered in the EE maximization with energy constraints. Furthermore, EE vs. spectral efficiency (SE) tradeoff is investigated. The results of our algorithm reveal that EE improves with EH requirements.	2021	DEC	Sensors	21	23		WOS:000745914500001	10.3390/s21237857		#157	Masood 2021
Molecular pathology of endometrial hyperplasia and carcinoma	Matias-Guiu, X.; Catasus, L.; Bussaglia, E.; Lagarda, H.; Garcia, A.; Pons, C.; Munoz, J.; Arguelles, R.; Machin, P.; Prat, J.	Four different genetic abnormalities may occur in endometrioid adenocarcinomas of the endometrium (mircosatellite instability and mutations in the PTEN, k-RAS and beta -catenin genes), whereas nonendometrioid carcinomas of the endometrium often have p53 mutations and loss of heterozygosity on several chromosomes. Occasionally, a nonendometrioid carcinoma may develop as a result of dedifferentiation of a preexisting endometrioid carcinoma; in such a case, the tumor exhibits overlapping clinical, morphologic, immunohistochemical, and molecular features of the 2 types. The insaturation of microsatellite instability in endometrial carcinogenesis seems to occur late in the transition from complex hyperplasia to caret noma, and it is preceded by progressive inactivation of MLH-1 by promoter hypermethylation. Moreover, the endometrioid adenocarcinomas that exhibit microsatellite instability show a stepwise progressive accumulation of secondary mutations in oncogenes and tumor suppressor genes that contain short-tandem repeats in their coding sequences. Mutations in the PTEN and k-RAS genes are also frequent in endometrioid adenocarcinomas of the endometrium, particularly in the tumors that exhibit microsatellite instability, whereas beta -catenin mutations do not seem to be associated nith such a phenomenon. (C) 2001 by W.B. Saunders Company.	2001	JUN	Human Pathology	32	6	569-577	WOS:000169630800002	10.1053/hupa.2001.25929		#158	Matias-Guiu 2001
A CONSILIENCE OF EQUAL REGARD: STEPHEN JAY GOULD ON THE RELATION OF SCIENCE AND RELIGION	McGrath, A. E.	This article offers a fresh assessment of the views of the American paleontologist and evolutionary biologist Stephen Jay Gould on the relation of science and religion. Gould is best known for his celebrated notion of "nonoverlapping magisteria," which is often seen in somewhat negative terms as inhibiting dialogue. However, as a result of his critique of the unificationist approach to knowledge developed in Edward O. Wilson's Consilience, Gould later made increased use of the more positive notion of a "consilience of equal regard," which recognized the porous nature of disciplinary divides and the propriety of interdisciplinary dialogue. Gould's final views on the relation of science and religion, set out in The Hedgehog, the Fox, and the Magister's Pox, published after his death, affirms the distinctiveness and autonomy of science and religion on the one hand, while encouraging their constructive dialogue and productive interaction on the other. This should now be seen as Gould's definitive statement on this question.	2021	SEP	Zygon	56	3	547-565	WOS:000675257700001	10.1111/zygo.12733		#159	McGrath 2021
Intracranial Large Artery Stenosis and Past Infectious Exposures: Results From the NOMAS Cohort	Mehta, A.; Khasiyev, F.; Wright, C. B.; Rundek, T.; Sacco, R. L.; Elkind, M. S. V.; Gutierrez, J.	Background: Intracranial large artery stenosis (ILAS) is an important contributor to ischemic stroke in the United States and worldwide. There is evidence to suggest that chronic exposure to certain infectious agents may also be associated with ILAS. We aimed to study this association further in an ethnically diverse, prospective, population-based sample of Northern Manhattan. Methods: We enrolled a random sample of stroke-free participants from an urban, racially, and ethnically diverse community in 1993. Participants have been followed prospectively and a subset underwent brain magnetic resonance angiograms from 2003 to 2008. Intracranial stenoses of the circle of Willis and vertebrobasilar arteries were scored as 0=no stenosis, 1 <= 50% (or luminal irregularities), 2=50% to 69%, 3 >= 70% stenosis, and 4=flow gap. We summed the individual score of each artery to produce a global ILAS score (possible range, 0-44). Past infectious exposure to Chlamydia pneumoniae, Helicobacter pylori, cytomegalovirus, and herpes simplex virus 1 and 2 was determined using serum antibody titers. Results: Among 572 NOMAS (Northern Manhattan Study) participants (mean age 71.0 +/- 8.0 years, 60% women, 68% Hispanic) with available magnetic resonance angiogram and serological data, herpes simplex virus 2 (beta=0.051, P<0.001) and cytomegalovirus (beta=0.071, P<0.05) were associated with ILAS score after adjusting for demographics and vascular risk factors. Stratifying by anterior and posterior circulations, herpes simplex virus 2 remained associated with the anterior circulation (beta=0.055 P<0.01) but not with posterior circulation ILAS score. Conclusions: Chronic infectious exposures, specifically herpes simplex virus 2 and cytomegalovirus were associated with asymptomatic ILAS as seen on magnetic resonance angiogram imaging. This may represent an additional target of intervention in the ongoing effort to stem the substantial global burden of strokes related to ILAS.	2022	MAY	Stroke	53	5	1589-1596	WOS:000786496400027	10.1161/STROKEAHA.121.036793		#160	Mehta 2022
Prognostic Significance of Subungual Anatomic Site in Acral Lentiginous Melanoma	Mejbel, H. A.; Torres-Cabala, C. A.; Milton, D. R.; Ivan, D.; Nagarajan, P.; Curry, J. L.; Ciurea, A. M.; Rubin, A. I.; Hwu, W. J.; Prieto, V. G.; Aung, P. P.	Context.-Acral lentiginous melanoma is a rare and aggressive type of cutaneous melanoma that arises on the acral skin and the nail unit. The prognostic significance of subungual anatomic site in acral lentiginous melanoma is not established. Objective.-To assess the impact of subungual anatomic site on overall survival and disease-specific survival in acral lentiginous melanoma. Design.-Retrospective cohort analysis. Clinicopathologic characteristics of 627 primary acral lentiginous melanomas (45 [7%] subungual and 582 [93%] non-subungual) were summarized, and the impact of these characteristics on overall survival and disease-specific survival was determined using univariate and multivariable analyses. Results.-No significant differences in clinicopathologic features were identified between the subungual and nonsubungual acral lentiginous melanomas. The 1-, 5-, and 10-year overall survival rates were 81%, 40%, and 28%, respectively, for subungual acral lentiginous mela-noma and 94%, 59%, and 38%, respectively, for nonsubungual acral lentiginous melanoma (P = .04); risk of death was significantly higher for subungual tumors (hazard ratio [95% confidence interval] = 1.59 [1.02-2.50]; P = .04). The 1-, 5-, and 10-year disease-specific survival rates were 94%, 56%, and 48%, respectively, for subungual acral lentiginous melanoma versus 96%, 69%, and 55%, respectively, for nonsubungual acral lentiginous melanoma (P = .18). By multivariable analysis, independent poor prognostic factors included older age and ulceration for overall survival and greater Breslow thickness and sentinel lymph node positivity for overall survival and disease-specific survival. Subungual anatomic site was not an independent prognostic factor for overall or disease-specific survival. Conclusions.-Subungual anatomic site is not an independent prognostic factor for acral lentiginous melanoma.	2021	AUG	ARCHIVES OF PATHOLOGY & LABORATORY MEDICINE	145	8	943-952	WOS:000678050600010	10.5858/arpa.2020-0308-OA		#161	Mejbel 2021
A circular network of coregulated sphingolipids dictates lung cancer growth and progression	Meng, Q.; Hu, X. T.; Zhao, X. B.; Kong, X. Z.; Meng, Y. M.; Chen, Y. T.; Su, L. P.; Jiang, X.; Qiu, X. Y.; Huang, C.; Liu, C.; Wang, M. H.; Wong, P. P.	Background: Sphingolipid metabolism is among the top dysregulated pathways in non-small cell lung carci-nomas (NSCLC). However, the molecular control of sphingolipid metabolic reprogramming in cancer progres-sion remains unclear. Methods: We first determined the correlation between sphingolipid metabolic gene expression and patient prognosis. We then carried out sphingolipidomics analysis of health individual and NSCLC patient sera as well as B3GNT5 and GAL3ST1 genetically perturbed NSCLC cell lines. We used these cell lines to perform tumorigenesis study to determine the cellular role of B3GNT5 and GAL3ST1 in cancer growth and progression. Findings: The expression of B3GNT5 and GAL3ST1 among sphingolipid metabolic enzymes is most signifi-cantly associated with patient prognosis, whilst sphingolipidomics analysis of healthy individual and NSCLC patient sera identifies their metabolites, lacto/neolacto-series glycosphingolipid and sulfatide species, as potential biomarkers that were more effective than current clinical biomarkers for staging patients. Further network analysis of the sphingolipidomes reveals a circular network of coregulated sphingolipids, indicating that the lacto/neolacto-series glycosphingolipid/sulfatide balance functions as a checkpoint to determine sphingolipid metabolic reprograming during patient progression. Sphingolipidomics analysis of B3GNT5/GAL3ST1 genetically perturbed NSCLC cell lines confirms their key regulatory role in sphingolipid metabo-lism, while B3GNT5 and GAL3ST1 expression has an opposite role on tumorigenesis. Interpretation: Our results provide new insights whereby B3GNT5 and GAL3ST1 differentially regulate sphin-golipid metabolism in lung cancer growth and progression. (c) 2021 The Author(s). Published by Elsevier B.V. This is an open access article under the CC BY-NC-ND license (http://creativecommons.org/licenses/by-nc-nd/4.0/)	2021	APR	EBIOMEDICINE	66			WOS:000646005100005	10.1016/j.ebiom.2021.103301		#162	Meng 2021
Role of Trans-Arterial Chemoembolization (TACE) in patients with hepatocellular carcinoma	Meshari, A. A.	OBJECTIVE: One of the most fre-quent types of primary liver cancer is hepatocel-lular carcinoma (HCC). Due to the high incidence of hepatitis B infection, HCC accounts for about 5% of all cancers. HCC is indeed one of the larg-est leading causes of cancer deaths in the world and the third biggest cause of cancer-related death. The purpose of our research was to see how effective TACE (Trans-Arterial Chemoem-bolization) therapy was in those who had hepa-tocellular cancer.MATERIALS AND METHODS: The Preferred Reporting Items for Systematic Reviews (PRIS-MA) statement was used to conduct the system-ic review. From their inception through the first week of January 2022, the following electronic da-tabases were thoroughly searched: PubMed, Em -base, PsycINFO, and the Cochrane Library, with no language constraints. The search terms were "transarterial chemoembolization " or "chemoem-bolization " or "TACE " AND "hepatocellular carci-noma " or "hematoma " or "HCC " or "liver cancer " or "liver tumor " AND "sorafenib ". The references of the discovered articles were also examined. The search included English papers with adult patients only.RESULTS: A total of 1,234 studies were found for screening after searching the literature in mul-tiple databases. 767 papers were removed based on titles and abstracts, but the complete text of the remaining 129 publications was full text and eligible. In total, 13 studies were included in this research. The study's screening flowchart was depicted using the PRISMA technique. The ma-jority of the findings was of a small magnitude. Even with chronic liver disease and huge tumor groupings, they agreed on the safety and efficacy of such multiple closures prior to plan resection (50 mm). Even after curative resection, the prog-nosis for these patients remains poor because of portal vein thrombosis, high frequency of liver failure, and microscopic tumor thrombosis.CONCLUSIONS: TACE is a low-cost palliative treatment for HCC. The initial tumor size is an in-dependent predictor of survival.	2022		European Review for Medical and Pharmacological Sciences	26	18	6764-6771	WOS:000876873600004			#163	Meshari 2022
Radio Resource Allocation with The Fairness Metric for Low Density Signature OFDM in Underlay Cognitive Radio Networks	Meylani, L.; Kurniawan, A.; Arifianto, M. S.	Low density signature orthogonal frequency division multiplexing (LDS-OFDM), one type of non-orthogonal multiple access (NOMA), is a special case of multi-carrier code division multiple access (MC-CDMA). In LDS-OFDM, each user is allowed to spread its symbols in a small set of subcarriers, and there is only a small group of users that are permitted to share the same subcarrier. In this paper, we study the resource allocation for LDS-OFDM as the multiple access model in cognitive radio networks. In our scheme, SUs are allocated to certain <mml:semantics>dv</mml:semantics> subcarriers based on minimum interference or higher SINR in each subcarrier. To overcome the problem where SUs were allocated less than the <mml:semantics>dv</mml:semantics> subcarriers, we propose interference limit-based resource allocation with the fairness metric (ILRA-FM). Simulation results show that, compared to the ILRA algorithm, the ILRA-FM algorithm has a lower outage probability and higher fairness metric value and also a higher throughput fairness index.	2019	2002-04-01	Sensors	19	8		WOS:000467644500175	10.3390/s19081921		#164	Meylani 2019
The role and relationship between programmed death ligand 1 and cytotoxic T lymphocyte-associated antigen-4 immunohistochemical expression in colorectal carcinoma patients: an impact on outcome	Mohamed, A. S. E.; El-Rebey, H. S.; AboElnasr, L. S. A.; Abdou, A. G.	Background: Globally, colorectal carcinoma (CRC) is the third most common cancer diag-nosed in both men and women. Programmed death ligand 1 (PD-L1) and cytotoxic T lymphocyte-associated antigen-4 (CTLA-4) are immune checkpoints that induce tumour immune escape. Aim: This study aimed to evaluate the immunohistochemical expression of PD-L1 and CTLA-4 in CRC and their relationship with clinicopathological parameters and survival data. Result: This study included 103 CRC, 22 adenoma and 21 non-neoplastic specimens. High PD-L1 epithelial expression was in favour of CRC and high-grade dysplastic ade-noma compared to normal specimens. High PD-L1 epithelial expression was associated with larger sized tumours, perforation, advanced T stage, infiltrative tumour border con-figuration (TBC), high tumour budding (TB) score, low tumour-stroma ratio (TSR) and absence of peritumoural lymphocytes. High PD-L1+ tumour infiltrating lymphocytes (TILs) showed an association with absence of perforation, early T stage, pushing TBC, lower TB score, high TSR and presence of peritumoural lymphocytes. High epithelial CTLA-4 expression was in favour of adenocarcinoma, high-grade dysplastic adenoma and low-grade dysplastic adenoma compared to normal specimens. High CTLA-4 epithelial score showed an association with positive lymph nodes (LNs), presence of an infiltra-tive TBC and absence of peritumoural lymphocytes. Low CTLA-4+ TILs showed a sig-nificant association with advanced tumour stage and increased number of positive LNs. Prolonged survival was associated with low epithelial PD-L1 and CTLA-4, high PD-L1+ TILs and high CTLA-4+ TILs. By multivariate Cox regression analysis, PD-L1+ TILs immu-noreactivity score (p = 0.020) and CTLA-4+ TILs H. score (p = 0.036) were independent prognostic factors affecting overall survival among the other prognostic factors. Conclusion: PD-L1 and CTLA-4 expression by tumour cells could cooperate with each other in enhancing progression of CRC leading to poor patient outcome, while their expression by TILs could stand against tumour progression.	2021	2025-11-01	ECANCERMEDICALSCIENCE	15			WOS:000723204300001	10.3332/ecancer.2021.1323		#166	Mohamed 2021
(+)-Cyanidan-3-ol inhibits epidermoid squamous cell carcinoma growth via inhibiting AKT/mTOR signaling through modulating CIP2A-PP2A axis	Monga, J.; Suthar, S. K.; Rohila, D.; Joseph, A.; Chauhan, C. S.; Sharma, M.	Background: Despite recent advances in the treatment of squamous cell skin cancer (SCSC), the disease persists, and treatment resistance develops. Thus, identifying new targets and developing new therapeutic approaches showing low vulnerability to drug resistance is highly needed. Purpose: This study aimed to reveal a novel targeted phytotherapeutic strategy for SCSC treatment alone or in combination with standard targeted anticancer molecules. Study design: A library of natural products was utilized to identify molecules that inhibit the growth of skin cancer cells. The anticancer potential of the selected compound was evaluated in human skin squamous carci-noma models, in vitro and in vivo. A comprehensive ingenuity pathway analysis (IPA) strategy and molecular biology technology was adopted to investigate the therapeutic mechanisms in human SCSC. Methods: The Matrigel invasion chamber, foci formation and soft agar colony formation assays were employed to study the cells invasion and migration potential in vitro. In vivo antitumor effects were evaluated in DMBA/ TPA-induced skin papilloma and A431 human skin squamous carcinoma xenograft tumor models. An integra-tive IPA was employed to identify mechanisms and protein targets in human SCSC.Compounds synergies were determined by the bliss model and evaluated using human SCSC cell lines and xenograft tumors. Histological staining, immunofluorescence imaging, real-time PCR, Western blots, and flow cytometric analyses were employed to analyze apoptosis and cell signaling mechanisms. Results: We identified (+)-cyanidan-3-ol (CD-3) as a selective compound for inhibiting the growth of SCSC cell lines. CD-3 inhibited tumor growth and burden without apparent toxicity and prolonged the survival of tumor-bearing mice. CD-3 inhibitory effects on SCSC growth are mediated via cell cycle arrest and caspase-dependent apoptosis induction. Mechanistic studies showed that CD-3 activates PP2A via inhibiting CIP2A and produces tumor growth inhibitory effects via promoting dephosphorylation of oncogenic AKT/mTOR signaling proteins in SCSC cells and xenograft tumors in a PP2A dependent manner. Furthermore, the combination of CD-3 and mTOR inhibitors (mTORi) synergistically reduced oncogenic phenotypes. Conclusions: Our study suggests that PP2A activation is an effective strategy for SCSC treatment and the CD-3 and mTORi combination may serve as a promising treatment for SCSC.	2022	JUL	PHYTOMEDICINE	101			WOS:000804514200003	10.1016/j.phymed.2022.154116		#167	Monga 2022
Analysis of the Direct Cost of Medical and Surgical Care for Testicular Cancer in Early and Advanced Stages in a Third Level Medical Facility of the Mexican Social Security Institute	Montiel-Jarquin, A. J.; Vargas-Huerta, L. M.; Maldonado-Castafieda, S.; Garcia-Galicia, A.; Ibarra-Zamarron, L. S.; Loria-Castellanos, J.	Background: The testicular cancer prevails in the third decade of life, the care cost increases with higher staging of the disease. Objective: Compare the direct costs of medical and surgical attention for testicular cancer in early and advanced stages in a Third Level Medical Facility. Material and Methods: Process study, direct costs of medical attention are evaluated. Number of laboratory studies, imaging studies, and medical and surgical treatment were analyzed. The patients were divided into 2 groups: group 1 early stages and group 2 advanced stages. Mann Whitney U test was used for the difference between groups.Results: There were 10 patients in each group, Group 1: 8 (80%) seminomas and 2 (20%) non-seminoma, Group 2: 4 (40%) semi -nomas and 6 (60%) non-seminomas. The average cost of care in Group 2 is higher than in Group 1, $288,827.90 and $145,911.70 Mexican pesos respectively (p=0.00578).Conclusions: The direct cost of medical attention is higher in the advanced stages compared to the early stages.	2022	AUG	ARCHIVOS ESPANOLES DE UROLOGIA	75	6	489-493	WOS:000858838000001	10.56434/j.arch.esp.urol.20227506.73		#168	Montiel-Jarquin 2022
Neonatal congenital pulmonary airway malformation associated with mucinous adenocarcinoma and KRAS mutations	Muntean, A.; Banias, L. E.; Ade-Ajayi, N.; Patel, S. B.; McKinney, O.; Davenport, M.	Aim of the study: Congenital pulmonary airway malformation (CPAM) has an estimated prevalence in Eu-rope of 1.06/10,0 0 0 live births with most being detected using maternal ultrasound screening. Malignant transformation is a possible complication though its prevalence is unknown and previous reports have usually been in older children. We reviewed our experience to identify those CPAM cases associated with malignancy.Methods: Single centre retrospective review of all surgically treated children with antenatally-detected CPAM, with detailed review of cases associated with malignancy.Main results: 210 infants and children underwent resectional surgery for CPAM during the period 1994- 2020, with 43(20.5%) undergoing surgery during the neonatal period. Of these, 3 infants, all males, had undergone surgical resection for respiratory distress (at 3, 4 and 8 days of life) with subsequent histo-logical confirmation as Stocker type 1 CPAM with clear foci of mucinous adenocarcinoma. Subsequent genetic analysis showed somatic KRAS (Kirsten Rat Sarcoma Viral Oncogene) mutations in all three cases. No adjuvant treatment was required, and all are asymptomatic and disease-free at most recent follow-up (8 months, 2 and 6 years)Conclusions: This series highlights a clear association between type 1 CPAM and mucinous adenocarci-noma with KRAS point mutations, suggesting that the process of carcinogenesis has the potential to start in utero. This underlines the importance of discussing the risk of malignancy in prenatal and postnatal counselling.(c) 2021 Elsevier Inc. All rights reserved.	2022	NOV	Journal of Pediatric Surgery	57	11	520-526	WOS:000875830700006	10.1016/j.jpedsurg.2021.12.018		#170	Muntean 2022
Association Between Intracerebral Hemorrhage and Subsequent Arterial Ischemic Events in Participants From 4 Population-Based Cohort Studies	Murthy, S. B.; Zhang, C. N.; Diaz, I.; Levitan, E. B.; Koton, S.; Bartz, T. M.; DeRosa, J. T.; Strobino, K.; Colantonio, L. D.; Iadecola, C.; Safford, M. M.; Howard, V. J.; Longstreth, W. T.; Gottesman, R. F.; Sacco, R. L.; Elkind, M. S. V.; Howard, G.; Kamel, H.	Importance Intracerebral hemorrhage and arterial ischemic disease share risk factors, to our knowledge, but the association between the 2 conditions remains unknown. Objective To evaluate whether intracerebral hemorrhage was associated with an increased risk of incident ischemic stroke and myocardial infarction. Design, Setting, and Participants An analysis was conducted of pooled longitudinal participant-level data from 4 population-based cohort studies in the United States: the Atherosclerosis Risk in Communities (ARIC) study, the Cardiovascular Health Study (CHS), the Northern Manhattan Study (NOMAS), and the Reasons for Geographic and Racial Differences in Stroke (REGARDS) study. Patients were enrolled from 1987 to 2007, and the last available follow-up was December 31, 2018. Data were analyzed from September 1, 2019, to March 31, 2020. Exposure Intracerebral hemorrhage, as assessed by an adjudication committee based on predefined clinical and radiologic criteria. Main Outcomes and Measures The primary outcome was an arterial ischemic event, defined as a composite of ischemic stroke or myocardial infarction, centrally adjudicated within each study. Secondary outcomes were ischemic stroke and myocardial infarction. Participants with prevalent intracerebral hemorrhage, ischemic stroke, or myocardial infarction at their baseline study visit were excluded. Cox proportional hazards regression was used to examine the association between intracerebral hemorrhage and subsequent arterial ischemic events after adjustment for baseline age, sex, race/ethnicity, vascular comorbidities, and antithrombotic medications. Results Of 55 131 participants, 47 866 (27 639 women [57.7%]; mean [SD] age, 62.2 [10.2] years) were eligible for analysis. During a median follow-up of 12.7 years (interquartile range, 7.7-19.5 years), there were 318 intracerebral hemorrhages and 7648 arterial ischemic events. The incidence of an arterial ischemic event was 3.6 events per 100 person-years (95% CI, 2.7-5.0 events per 100 person-years) after intracerebral hemorrhage vs 1.1 events per 100 person-years (95% CI, 1.1-1.2 events per 100 person-years) among those without intracerebral hemorrhage. In adjusted models, intracerebral hemorrhage was associated with arterial ischemic events (hazard ratio [HR], 2.3; 95% CI, 1.7-3.1), ischemic stroke (HR, 3.1; 95% CI, 2.1-4.5), and myocardial infarction (HR, 1.9; 95% CI, 1.2-2.9). In sensitivity analyses, intracerebral hemorrhage was associated with arterial ischemic events when updating covariates in a time-varying manner (HR, 2.2; 95% CI, 1.6-3.0); when using incidence density matching (odds ratio, 2.3; 95% CI, 1.3-4.2); when including participants with prevalent intracerebral hemorrhage, ischemic stroke, or myocardial infarction (HR, 2.2; 95% CI, 1.6-2.9); and when using death as a competing risk (subdistribution HR, 1.6; 95% CI, 1.1-2.1). Conclusions and Relevance This study found that intracerebral hemorrhage was associated with an increased risk of ischemic stroke and myocardial infarction. These findings suggest that intracerebral hemorrhage may be a novel risk marker for arterial ischemic events. This analysis of pooled cohort data from 4 popluation-based cohort studies evaluates whether intracerebral hemorrhage was associated with an increased risk of incident ischemic stroke and myocardial infarction. Question Is there an association between intracerebral hemorrhage and an increased risk of arterial ischemic events? Findings In this individual pooled study of longitudinal data on nearly 50 000 participants from 4 population-based cohort studies, intracerebral hemorrhage was associated with an approximately 2-fold increased risk of ischemic stroke and myocardial infarction, independent of vascular risk factors and antithrombotic medication use. Meaning This study suggests that intracerebral hemorrhage may be a novel marker of risk for subsequent arterial ischemic disease.	2021	JUL	JAMA Neurology	78	7	809-816	WOS:000647844300001	10.1001/jamaneurol.2021.0925		#171	Murthy 2021
Opportunistic Large Array Propagation Models: A Comprehensive Survey	Nawaz, F.; Kumar, H.; Hassan, S. A.; Jung, H.	Enabled by the fifth-generation (5G) and beyond 5G communications, large-scale deployments of Internet-of-Things (IoT) networks are expected in various application fields to handle massive machine-type communication (mMTC) services. Device-to-device (D2D) communications can be an effective solution in massive IoT networks to overcome the inherent hardware limitations of small devices. In such D2D scenarios, given that a receiver can benefit from the signal-to-noise-ratio (SNR) advantage through diversity and array gains, cooperative transmission (CT) can be employed, so that multiple IoT nodes can create a virtual antenna array. In particular, Opportunistic Large Array (OLA), which is one type of CT technique, is known to provide fast, energy-efficient, and reliable broadcasting and unicasting without prior coordination, which can be exploited in future mMTC applications. However, OLA-based protocol design and operation are subject to network models to characterize the propagation behavior and evaluate the performance. Further, it has been shown through some experimental studies that the most widely-used model in prior studies on OLA is not accurate for networks with networks with low node density. Therefore, stochastic models using quasi-stationary Markov chain are introduced, which are more complex but more exact to estimate the key performance metrics of the OLA transmissions in practice. Considering the fact that such propagation models should be selected carefully depending on system parameters such as network topology and channel environments, we provide a comprehensive survey on the analytical models and framework of the OLA propagation in the literature, which is not available in the existing survey papers on OLA protocols. In addition, we introduce energy-efficient OLA techniques, which are of paramount importance in energy-limited IoT networks. Furthermore, we discuss future research directions to combine OLA with emerging technologies.	2021	JUN	Sensors	21	12		WOS:000666365300001	10.3390/s21124206		#172	Nawaz 2021
Use of predictive spatial modeling to reveal that primary cancers have distinct central nervous system topography patterns of brain metastasis	Neman, J.; Franklin, M.; Madaj, Z.; Deshpande, K.; Triche, T. J.; Sadlik, G.; Carmichael, J. D.; Chang, E.; Yu, C.; Strickland, B.; Zada, G.	OBJECTIVE Brain metastasis is the most common intracranial neoplasm. Although anatomical spatial distributions of brain metastasis may vary according to primary cancer subtype, these patterns are not understood and may have major implications for treatment. METHODS To test the hypothesis that the spatial distribution of brain metastasis varies according to cancer origin in nonrandom patterns, the authors leveraged spatial 3D coordinate data derived from stereotactic Gamma Knife radio-surgery procedures performed to treat 2106 brain metastases arising from 5 common cancer types (melanoma, lung, breast, renal, and colorectal). Two predictive topographic models (regional brain metastasis echelon model [RBMEM] and brain region susceptibility model [BRSM]) were developed and independently validated. RESULTS RBMEM assessed the hierarchical distribution of brain metastasis to specific brain regions relative to other primary cancers and showed that distinct regions were relatively susceptible to metastasis, as follows: bilateral temporal/ parietal and left frontal lobes were susceptible to lung cancer; right frontal and occipital lobes to melanoma; cerebellum to breast cancer; and brainstem to renal cell carcinoma. BRSM provided probability estimates for each cancer subtype, independent of other subtypes, to metastasize to brain regions, as follows: lung cancer had a propensity to metastasize to bilateral temporal lobes; breast cancer to right cerebellar hemisphere; melanoma to left temporal lobe; renal cell carci-noma to brainstem; and colon cancer to right cerebellar hemisphere. Patient topographic data further revealed that brain metastasis demonstrated distinct spatial patterns when stratified by patient age and tumor volume. CONCLUSIONS These data support the hypothesis that there is a nonuniform spatial distribution of brain metastasis to preferential brain regions that varies according to cancer subtype in patients treated with Gamma Knife radiosurgery. These topographic patterns may be indicative of the abilities of various cancers to adapt to regional neural microenviron-ments, facilitate colonization, and establish metastasis. Although the brain microenvironment likely modulates selective seeding of metastasis, it remains unknown how the anatomical spatial distribution of brain metastasis varies according to primary cancer subtype and contributes to diagnosis. For the first time, the authors have presented two predictive models to show that brain metastasis, depending on its origin, in fact demonstrates distinct geographic spread within the central nervous system. These findings could be used as a predictive diagnostic tool and could also potentially result in future translational and therapeutic work to disrupt growth of brain metastasis on the basis of anatomical region. https://thejns.org/doi/abs/10.3171/2021.1.JNS203536	2022	JAN	Journal of Neurosurgery	136	1	88-96	WOS:000751044700003	10.3171/2021.1.JNS203536		#173	Neman 2022
System Performance Analysis for an Energy Harvesting IoT System Using a DF/AF UAV-Enabled Relay with Downlink NOMA under Nakagami-m Fading	Nguyen, A. N.; Vo, V.; So-In, C.; Ha, D. B.	This paper investigates system performance in the Internet of Things (IoT) with an energy harvesting (EH) unmanned aerial vehicle (UAV)-enabled relay under Nakagami-m fading, where the time switching (TS) and adaptive power splitting (APS) protocols are applied for the UAV. Our proposed system model consists of a base station (BS), two IoT device (ID) clusters (i.e., a far cluster and a near cluster), and a multiantenna UAV-enabled relay (UR). We adopt a UR-aided TS and APS (U-TSAPS) protocol, in which the UR can dynamically optimize the respective power splitting ratio (PSR) according to the channel conditions. To improve the throughput, the nonorthogonal multiple access (NOMA) technique is applied in the transmission of both hops (i.e., from the BS to the UR and from the UR to the ID clusters). The U-TSAPS protocol is divided into two phases. In the first phase, the BS transmits a signal to the UR. The UR then splits the received signal into two streams for information processing and EH using the APS scheme. In the second phase, the selected antenna of the UR forwards the received signal to the best far ID (BFID) in the far cluster and the best near ID (BNID) in the near cluster using the decode-and-forward (DF) or amplify-and-forward (AF) NOMA scheme. We derive closed-form expressions for the outage probabilities (OPs) at the BFID and BNID with the APS ratio under imperfect channel state information (ICSI) to evaluate the system performance. Based on these derivations, the throughputs of the considered system are also evaluated. Moreover, we propose an algorithm for determining the nearly optimal EH time for the system to minimize the OP. In addition, Monte Carlo simulation results are presented to confirm the accuracy of our analysis based on simulations of the system performance under various system parameters, such as the EH time, the height and position of the UR, the number of UR antennas, and the number of IDs in each cluster.	2021	JAN	Sensors	21	1		WOS:000606049700001	10.3390/s21010285		#174	Nguyen 2021
Impacts of Residual Self-Interference, Hardware Impairment and Cascade Rayleigh Fading on the Performance of Full-Duplex Vehicle-to-Vehicle Relay Systems	Nguyen, B. C.; Dung, L. T.; Nguyen, H. M.; Kim, T.; Kim, Y. I.	In practice, self-interference (SI) in full-duplex (FD) wireless communication systems cannot be completely eliminated due to imperfections in different factors, such as the SI channel estimation and hardware circuits. Therefore, residual SI (RSI) always exists in FD systems. In addition, hardware impairments (HIs) cannot be avoided in FD systems due to the non-ideal characteristics of electronic components. These issues motivate us to consider an FD-HI system with a decode-and-forward (DF) relay that is applied for vehicle-to-vehicle (V2V) communication. Unlike previous works, the performance of the proposed FD-HI-V2V system is evaluated over cascaded Rayleigh fading channels (CRFCs). We mathematically obtain the exact closed-form expressions of the outage probability (OP), system throughput (ST), and ergodic capacity (EC) of the proposed FD-HI-V2V system under the joint and crossed effects of the RSI, HIs, and CRFCs. We validate all derived expressions via Monte-Carlo simulations. Based on these expressions, the OP, ST, and EC of the proposed FD-HI-V2V system are investigated and compared with other related systems, such as ideal hardware (ID) and half-duplex (HD) systems, as well as a system over traditional Rayleigh fading channels (RFCs), to clearly show the impacts of negative factors.	2021	AUG	Sensors	21	16		WOS:000689756500001	10.3390/s21165628		#175	Nguyen 2021
Intensity-modulated proton therapy (IMPT) versus intensity-modulated radiation therapy (IMRT) for the treatment of head and neck cancer: A dosimetric comparison	Nguyen, M. L.; Cantrell, J. N.; Ahmad, S.; Henson, C.	It is the goal of this study to compare the dosimetric advantages of IMPT when compared to IMRT. From January 2019 to August 2020, 25 patients were treated with intensity modulated proton therapy (IMPT) at our institution for either recurrent, metastatic, benign, or primary tumors in the head and neck region. Twenty-one patients met criteria for dosimetric analysis. Histology of disease included squamous cell carcinoma, acinic cell carcinoma, sarcomatoid sinonasal carcinoma, paraganglioma, adenoid cystic carci-noma, salivary high grade carcinoma, and papillary thyroid carcinoma. For IMRT planning, gross tumor volume (GTV) and clinical target volume (CTV) were contoured with the expansion of 3-5 mm to create the planning target volume (PTV) and dose was prescribed to the PTV. For the IMPT planning, dose was prescribed to CTV and robust optimization was utilized which accounted for a 5 mm setup and range un-certainty. The minimum, mean and maximum target doses for IMRT and IMPT plans as well as mean and maximum normal tissue doses are reported for the 21 patients meeting criteria. Mean doses for IMRT and IMPT were 6278.2 cGy and 6449.8 cGyRBE respectively with p-value of 0.0 0 01. Maximum doses for IMRT and IMPT were 6579.5 cGy and 6772.1 cGyRBE respectively with p-value of 0.0014. Minimum doses for IMRT and IMPT were 5440.6 cGy and 5617.9 cGyRBE respectively with p-value of 0.3576. IMPT had an overall advantage in OAR doses in the brain stem, spinal cord, optic structures, cochlea, larynx, con-tralateral parotid, and oral cavity with only a few exceptions. Our study thus demonstrates a dosimetric advantage for IMPT in treating head and neck tumors in mean and max dose delivered as well as dose to OARs. Given that our patient cohort were mainly unilateral head and neck cases, our study supports the treatment of this specific subset of patients regardless of histology with IMPT. This may aid in ap-propriate patient selection for IMPT treatment. Further studies will need to determine if this dosimetric advantage translates to a therapeutic advantage for patients. (c) 2021 American Association of Medical Dosimetrists. Published by Elsevier Inc. All rights reserved.	2021	FAL	MEDICAL DOSIMETRY	46	3	259-263	WOS:000683453600011	10.1016/j.meddos.2021.02.001		#176	Nguyen 2021
Evaluation of Full-Duplex SWIPT Cooperative NOMA-Based IoT Relay Networks over Nakagami-m Fading Channels	Nguyen, T. T.; Nguyen, S. Q.; Nguyen, P. X.; Kim, Y. H.	In this paper, we investigate the performance of non-orthogonal multiple access (NOMA)-based full-duplex Internet-of-Things (IoT) relay systems with simultaneous wireless information and power transfer (SWIPT) over Nakagami-m fading channels to improve the performance of a cell-edge user under perfect and imperfect successive interference cancellation (SIC). Two scenarios, i.e., direct and non-direct links, between the source node and cell-edge user are examined. The exact closed-form analytical and approximate expressions for the outage probability, system throughput, energy efficiency, and ergodic capacities are derived and validated via Monte Carlo simulations to characterize the proposed system performance. To further improve the system performance, we also provide a low-complexity algorithm to maximize the system throughput over-optimizing the time-switching factor. The results show that our proposed NOMA system can achieve superior performance compared to its orthogonal multiple access (OMA) counterpart under perfect SIC and with a low-to-medium signal-to-noise ratio under imperfect SIC, according to the level of residual self-interference and the quality of links.	2022	MAR	Sensors	22	5		WOS:000770900100001	10.3390/s22051974		#177	Nguyen 2022
Villous adenoma of the urachus obscuring urachal adenocarcinoma: A case report	Nishikawa, Y.; Muraoka, K.; Isoyama, T.	We report a case of a 78-year-old woman with a urachal tumor of the bladder wall. We performed a biopsy and revealed the tumor as a villous adenoma. We excised the tumor by partial cystectomy together with the umbilical ligament, because it was possible there was a co-existing malignancy. The tumor turned out to be villous ade- noma and a urachal adenocarcinoma. Because the superficial section of the tumor consisted only of adenoma, a biopsy could not identify the malignant component. Villous adenoma of the urinary tract or the urachus is very rare, and it is considered as an intestinal premalignancy.	2020	SEP	UROLOGY CASE REPORTS	32			WOS:000546228200059	10.1016/j.eucr.2020.101271		#178	Nishikawa 2020
Novel Preclinical Patient-Derived Lung Cancer Models Reveal Inhibition of HER3 and MTOR Signaling as Therapeutic Strategies for NRG1 Fusion-Positive Cancers	Odintsov, I.; Mattar, M. S.; Lui, A. J. W.; Offin, M.; Kurzatkowski, C.; Delasos, L.; Khodos, I.; Asher, M.; Daly, R. M.; Rekhtman, N.; de Stanchina, E.; Ganji, G.; Ladanyi, M.; Somwar, R.	Introduction: NRG1 rearrangements produce chimeric ligands that subvert the ERBB pathway to drive tumorigenesis. A better understanding of the signaling networks that mediate transformation by NRG1 fusions is needed to inform effective therapeutic strategies. Unfortunately, this has been hampered by a paucity of patient-derived disease models that faithfully recapitulate this molecularly defined cancer subset. Methods: Patient-derived xenograft (PDX) and cell line models were established from NRG1-rearranged lung adenocarcinoma samples. Transcriptomic, proteomic, and biochemical analyses were performed to identify activated pathways. Efficacy studies were conducted to evaluate HER3- and MTOR-directed therapies. Results: We established a pair of PDX and cell line models of invasive mucinous lung adenocarcinoma (LUAD) (LUAD0061AS3, SLC3A2-NRG1), representing the first reported paired in vitro and in vivo model of NRG1-driven tumors. Growth of LUAD-0061AS3 models was reduced by the antiHER3 antibody GSK2849330. Transcriptomic profiling revealed activation of the MTOR pathway in lung tumor samples with NRG1 fusions. Phosphorylation of several MTOR effectors (S6 and 4EBP1) was higher in LUAD0061AS3 cells compared with human bronchial epithelial cells and the breast cancer cell line MDA-MB-175-VII (DOC4-NRG1 fusion). Accordingly, LUAD-0061AS3 cells were more sensitive to MTOR inhibitors than MDA-MB-175VII cells and targeting the MTOR pathway with rapamycin blocked growth of LUAD-0061AS3 PDX tumors in vivo. In contrast, MDA-MB-175-VII breast cancer cells had higher MAPK pathway activation and were more sensitive to MEK inhibition. Conclusions: We identify the MTOR pathway as a candidate vulnerability in NRG1 fusion-positive lung adenocarcinoma that may warrant further preclinical evaluation, with the eventual goal of finding additional therapeutic options for patients in whom ERBB-directed therapy fails. Moreover, our results uncover heterogeneity in downstream oncogenic signaling among NRG1-rearranged cancers, possibly tumor type-dependent, the therapeutic significance of which requires additional investigation. (c) 2021 Published by Elsevier Inc. on behalf of International Association for the Study of Lung Cancer.	2021	JUL	Journal of Thoracic Oncology	16	7	1149-1165	WOS:000664084900014	10.1016/j.jtho.2021.03.013		#180	Odintsov 2021
SWIPT-Pairing Mechanism for Channel-Aware Cooperative H-NOMA in 6G Terahertz Communications	Oleiwi, H. W.; Al-Raweshidy, H.	The constraints of 5G communication systems compel further improvements to be compatible with 6G candidate technologies, especially to cope with the limited wavelengths of blockage-sensitive terahertz (THz) frequencies. In this paper integrating cooperative simultaneous wireless information and power transfer (SWIPT) and hybrid-non-orthogonal multiple access (H-NOMA) using THz frequency bands are suggested. We investigated and developed an optimal SWIPT-pairing mechanism for the multilateral proposed system that represents a considerable enhancement in energy/spectral efficiencies while improving the significant system specifications. Given the system performance investigation and the gains achieved, in this paper, wireless communication systems were optimized and upgraded, making use of promising technologies including H-NOMA and THz communications. This process aimed to alleviate the THz transmission challenges and improve wireless connectivity, resource availability, processing, robustness, capacity, user-fairness, and overall performance of communication networks. It thoroughly optimized the best H-NOMA pairing scheme for cell users. The conducted results showed how the proposed technique managed to improve energy and spectral efficiencies compared to the related work by more than 75%, in addition to the dynamism of the introduced mechanism. This system reduces the transceivers' hardware and computational complexity while improving reliability and transmission rates, without the need for complex technologies, e.g., multi-input multi-output or reflecting services.	2022	AUG	Sensors	22	16		WOS:000845262400001	10.3390/s22166200		#182	Oleiwi 2022
Plumbagin-induced anticancer effects are associated with mitochondrial- encoded respiratory gene downregulation in oral squamous cell carcinoma	Ono, T.; Ota, A.; Kato, M.; Karnan, S.; Hyodo, T.; Rahman, M. L.; Hasan, M. N.; Onda, M.; Nishio, Y.; Matsuyama, R.; Takigawa, Y.; Kondo, S.; Ito, K.; Furuhashi, A.; Hayashi, T.; Konishi, H.; Tsuzuki, S.; Hosokawa, Y.; Kazaoka, Y.	Objective: Plumbagin (PL) is a known quinoid (5-hydroxyl-2-methyl-1,4-napthoquinone) initially isolated from the roots of Plumbago zeylanica L. It is reported to exert anti-proliferative effects in oral squamous cell carci-noma (OSCC) cells, suggesting that PL would be a promising therapeutic anti-cancer drug for OSCC; however, the molecular basis by which PL suppresses cell survival signaling is poorly understood. In this study, we conducted a comprehensive gene expression analysis to identify the molecular basis by which PL suppresses cell survival signaling.Methods: Human OSCC cell lines HSC-3 and SAS were used in this study. Comprehensive gene expression analysis was performed with an Agilent Whole Human Genome DNA microarray 4 x 44 format. Gene Set Enrichment Analysis was conducted to investigate the effect of PL on the oncogenic signaling pathway in the OSCC cells. Results: cDNA microarray and subsequent gene set enrichment analyses showed that PL readily downregulates oxidative phosphorylation, MYC-target genes, and MTORC signaling at 4 h after treatment in HSC-3 and SAS cells. Semi-quantitative PCR analysis showed that gene expression levels of mitochondrial (Mt)-encoded COX-2, COX-3, and ND1 genes are significantly lower in the PL-treated OSCC cells than those in the untreated cells. In addition, an ROS scavenger, NAC, reversed the PL-induced downregulation of expression of Mt-encoded genes. Accordingly, intracellular ATP levels significantly decreased after PL treatment.Conclusions: Collectively, PL downregulates both oxidative phosphorylation and oncogenic signatures and de-creases the survival of OSCC cells, thus highlighting its application as a potent treatment for patients with OSCC.	2022	NOV	Journal of Oral and Maxillofacial Surgery Medicine and Pathology	34	6	805-812	WOS:000860337000001	10.1016/j.ajoms.2022.04.006		#183	Ono 2022
SOX2 and PRAME in the "reprogramming" of seminoma cells	Orsatti, A.; Sirolli, M.; Ambrosi, F.; Franceschini, T.; Giunchi, F.; Franchini, E.; Grillini, M.; Massari, F.; Mollica, V.; Bianchi, F. M.; Colecchia, M.; Fiorentino, M.; Ricci, C.	Background: In recent years, several studies investigated the complex process called "reprogramming " of semi-noma (S) cells. The accepted pathogenetic model is a complex network including SOX2, SOX17, OCT3/4 and PRAME, which modulates the epigenetic transcription of numerous downstream genes and drives a divergent gene expression profile resulting in the transition from pure S (P-S) to S component (S-C) of mixed germ cell tumors of the testis (M-GCTT), and finally to embryonal carcinoma (EC). Herein, we tested a large cohort of GCTT with SOX2 and PRAME to evaluate their expression in the evolutionary steps of GCTT and verify if the modulation in the expression of these two molecules could be relevant for the fate of GCTT. Methods: We tested 43, 19 and 17 consecutive and retrospectively enrolled cases of GCTT, germ cell neoplasia in situ (GCNIS) and uninvolved background testes (UBT), respectively. SOX2 and PRAME expressions have been evaluated with H-score and compared by adopting the appropriate statistic tests (Student's t-test and Mann -Whitney U test). Results: We found that SOX2 was more expressed by nonseminomatous-GCTT (NS-GCTT) (p < 0.001) and EC (p < 0.001) rather than S; by contrast, PRAME showed an opposite expression profile being expressed by S but not by NS-GCTT (p < 0.001) and EC (p < 0.001). S-C showed different expressions of SOX2 and PRAME compared to both P-S (p = 0.002 and < 0.001, respectively) and EC (p < 0.001 and 0.042, respectively), with intermediate values between these latter two categories. GCNIS and UBT showed no expression of SOX2 (scattered positive Leydig cells) but high H-score levels of PRAME. Conclusions: SOX2 and PRAME are differentially expressed and specularly modulated during the "reprogram-ming " of S cells [P-S (high levels of PRAME, no expression/low levels of SOX2)-* S-C (intermediate levels of PRAME, intermediate levels of SOX2)-* EC (no expression/low levels of PRAME, high levels of SOX2)], therefore supporting a complex pathogenetic model where the interactions between these two molecules are crucial in determining the fate of GCTT.	2022	SEP	Pathology Research and Practice	237			WOS:000848180100001	10.1016/j.prp.2022.154044		#184	Orsatti 2022
Transformed cells after senescence give rise to more severe tumor phenotypes than transformed non-senescent cells	Palazzo, A.; Hernandez-Vargas, H.; Goehrig, D.; Medard, J. J.; Vindrieux, D.; Flaman, J. M.; Bernard, D.	Oncogenic stress-induced senescence initially inhibits tumor initiation by blocking proliferation and by attracting immune cells to clear potentially harmful cells. If these cells are not eliminated they may resume proliferation upon loss-of-tumor suppressors, and be at risk of transformation. During tumor formation, depending on the sequence of events of gain-of-oncogenes and/or loss-of-tumor suppressors, cancer cells may emerge from se-nescent cells. Here, we show that these transformed cells after senescence (TS) display more aggressive tumorigenic features, with a greater capacity to migrate and a higher resistance to anti-tumoral drugs than cells having undergone transformation without senescence. Bulk transcriptomic analysis and single cell RNA sequencing revealed a signature unique to TS cells. A score of this signature was then generated and a high score was correlated with decreased survival of patients with lung adenocarcinoma, head-neck squamous cell carci-noma, adrenocortical carcinoma, liver hepatocellular carcinoma, skin cutaneous melanoma and low-grade gli-oma. Together, these findings strongly support that cancer cells arising from senescent cells are more dangerous, and that a molecular signature of these cells may be of prognostic value for some human cancers. It also raises questions about modeling human tumors, using cells or mice, without regards to the sequence of events leading to transformation.	2022	2010-10-01	CANCER LETTERS	546			WOS:000861362800002	10.1016/j.canlet.2022.215850		#185	Palazzo 2022
The progression of metastatic melanoma augments a pro-oxidative milieu locally but not systemically	Pasqual-Melo, G.; Bernardes, S. S.; Souza-Neto, F. P.; Carrara, I. M.; Ramalho, L. N. Z.; Marinello, P. C.; Luiz, R. C.; Cecchini, R.; Bekeschus, S.; Cecchini, A. L.	Malignant melanoma is the most dangerous form of skin cancer. Despite new therapies for melanoma treatment, effective therapy is mainly limited by excessive metastasis. Currently, the factors determining metastasis development are not elucidated, but oxidative stress was suggested to be involved. To this end, we analyzed oxidative stress parameters during the metastatic development using the syngeneic B16F10 melanoma model. An increase in blood plasma lipid peroxidation occurred at the earliest stage of the disease, with a progressive decrease in oxidative damage and an increase in antioxidant defense. Vice versa, increased lipid peroxidation and 3-nitrotyrosine, and decreased antioxidant parameters were observed in the metastatic nodules throughout the disease. This was concomitant with a progressive increase in vascular endothelial growth factor and proliferating cell nuclear antigen. We conclude that the oxidative stress in the bloodstream decreases during the metastatic process and that nitrosative stress increases during the proliferation and growth of metastatic nodules in the tumor microenvironment. These results will help to better understand the role of oxidative stress during mela-noma metastasis.	2020	NOV	Pathology Research and Practice	216	11		WOS:000587604400004	10.1016/j.prp.2020.153218		#187	Pasqual-Melo 2020
The next generation sequencing of cancer-related genes in small cell neuroendocrine carcinoma of the cervix	Pei, X.; Xiang, L. B.; Chen, W.; Jiang, W.; Yin, L. N.; Shen, X. X.; Zhou, X. Y.; Yang, H. J.	Objective. Small cell neuroendocrine carcinoma of the cervix (SCNEC) is a lethal malignancy and little treat-ment progress has been made for decades. We sought to map its genetic profiles, and identify whether SCNEC harbor mutations and potential targets for therapeutic interventions. Methods. Primary tumor tissue and blood samples were obtained from 51 patients with SCNEC. The next-generation sequencing was carried out to detect mutations of 520 cancer-related genes, including the entire exon regions of 312 genes and the hotspot mutation regions of 208 genes. Quantitative multiplex PCR was per-formed for the detection of seven high-risk HPV types. Results. Of the 51 detected patients, 92.16% were positive for HPV 18. Ninety-eight percent of cases harbored genetic alterations. Two cases were observed with hypermutated phenotype and determined as MSI-H/dMMR. Genetic mutations were clustering in RTK/RAS(42.86%), PI3K-AKT(38.78%), p53 pathway(22.45%) and MYC fam-ily(20.41%). Mutations in genes involved in the p53 pathway indicate a poorer prognosis (3-year OS, 33.5% vs 59.9%, p = 0.031). A total of seven patients harboring mutations in homogeneous recombination repair (HRR) genes were reported. In addition, IRS2 and SOX2 were amplified in 14.9% and 6.12% of SCNEC patients, respectively. Conclusions. SCNEC is specifically associated with HPV 18 infection. Its genetic alterations are characterized by a combined feature of high-risk HPV driven events and mutations observed in common neuroendocrine carci-noma. We identified several targetable mutated genes, including KRAS, PIK3CA, IRS2, SOX2, and HRR genes, indi-cating the potential efficacy of target therapies in these patients. MSI-H/dMMR individuals may benefit from checkpoint blockade therapies. (c) 2021 Published by Elsevier Inc.	2021	JUN	Gynecologic Oncology	161	3	779-786	WOS:000654681200022	10.1016/j.ygyno.2021.04.019		#188	Pei 2021
Development of a Spontaneous HPV16 E6/E7-Expressing Head and Neck Squamous Cell Carcinoma in HLA-A2 Transgenic Mice	Peng, S. W.; Xing, D. Y.; Ferrall, L.; Tsai, Y. C.; Roden, R. B. S.; Hung, C. F.; Wu, T. C.	Human papillomavirus (HPV)-associated head and neck squamous cell carci-noma (HNSCC) is a growing global health problem. HPV16 has been attributed to a ma-jority of HPV-associated HNSCCs. In order to test candidate immunotherapies, we devel-oped a spontaneous HPV16-driven HNSCC model in HLA-A2 (AAD) transgenic mice. We sought to eliminate the confounding effects of dominant HPV antigen presentation through murine major histocompatibility complex class I (MHC-I) via epitope mutagenesis (without compromising tumorigenicity). We generated HPV16 E6(R55K)(delK75) and E7 (N53S) expression constructs with mutations in known dominant H-2Db epitopes and characterized their presentation through murine and human MHC-I molecules using in vitro and in vivo activation of HPV16 E6/E7 antigen-specific CD8+ T cells. In addition, we tested the ability of E6(R55K)(delK75) and E7(N53S) for oncogenicity. The mutated E7 (N53S) abolished the presentation of murine H-2Db-restricted HPV16 E7 peptide (i.e., amino acids [aa] 49 to 57) cytotoxic T lymphocyte (CTL) epitope and resulted in HLA-A2-restricted presentation of the HPV16 E7 (aa 11 to 20)-specific CTL epitope. The mutated E6(R55K)(delK75) abolished the activation of murine MHC-I-restricted E6-specific CD8(+) T cell-mediated immune responses in C57BL/6 mice. In addition, the vaccination led to the activation of human HLA-A2-restricted E6-specific CD8(+) T cell-mediated immune responses in HLA-A2 (AAD) transgenic mice. Injection of DNA plasmids encoding LucE7(N53S)E6 (R55K)(delK75), AKT, c-Myc, and SB100 followed by electroporation results in development of squamous cell carcinoma in the oral/pharyngeal cavity of all of the HLA-A2 (AAD) trans-genic mice (5/5), with 2/5 tumor-bearing mice developing metastatic carcinoma in the neck lymph nodes. IMPORTANCE Our data indicate that mutated HPV16 E6(R55K)(delK75) and mutated HPV16 E7(N53S) DNA abolishes the presentation of HPV16 E6 and E7 through murine MHC-I and results in their presentation through human HLA-A2 molecules. Additionally, the mutated HPV16 E6 and E7 remain oncogenic. Our approach is potentially applicable to different human MHC-I transgenic mice for the identification of human MHC-I re-stricted HPV16 E6/E7-specific CTL epitopes as well as the generation of spontaneous HPV E6/E7-expressing oral/pharyngeal carcinoma.	2022	JAN-FEB	MBIO	13	1		WOS:000766785500009			#189	Peng 2022
The natural history of non-functioning pituitary adenomas: A meta-analysis of conservatively managed tumors	Pernik, M. N.; Montgomery, E. Y.; Isa, S.; Sundarrajan, C.; Caruso, J. P.; Traylor, J. I.; Liu, Y. L.; Garzon-Muvdi, T.	Background: Non-functioning pituitary adenomas (NFPA) are often discovered incidentally. The natural history of NFPA is not well understood, obfuscating evidence-based management decisions. Meta-data of radiographically followed NFPA may help guide conservative versus operative treatment of these tumors. Methods: We searched PubMed, Medline, Embase, and Ovid for studies with NFPA managed nonopera-tively with radiographic follow-up. Studies on postoperative outcomes after NFPA resection and studies that did not delineate NFPA data from functional pituitary lesions were excluded. NFPA were divided into micro-and macroadenomas based on size at presentation. We performed a meta-analysis of aggregate data for length of follow-up, change in tumor size, rate of apoplexy, and need for resection during follow-up. Results: Our database search yielded 1787 articles, of which 19 were included for final analysis. The stud-ies included 1057 patients with NFPA followed radiographically. Macroadenomas were significantly more likely to undergo growth (34% vs. 12%; p < 0.01) or apoplexy (5% vs. < 1%; p = 0.01) compared to microadenomas. Resection was performed in 11% of all NFPA patients during follow-up regardless of size at presentation. Meta-regression showed that surgery during follow-up was associated with macroade-nomas and negatively associated with microadenomas that decreased in size. Conclusion: Low-quality evidence suggests that NFPA classified as macroadenomas have an increased rate of growth and apoplexy during follow-up compared to microadenomas. A significant minority of all NFPA patients ultimately underwent surgery. In select patients, nonoperative management may be the appropriate strategy for NFPA. Macroadenomas may require closer follow-up. (c) 2021 Elsevier Ltd. All rights reserved.	2022	JAN	JOURNAL OF CLINICAL NEUROSCIENCE	95		134-141	WOS:000754080600022	10.1016/j.jocn.2021.12.003		#190	Pernik 2022
Little Insights from Big Data: Cerebrospinal Fluid Leak After Skull Base Surgery and the Limitations of Database Research	Perry, A.; Kerezoudis, P.; Graffeo, C. S.; Carlstrom, L. P.; Peris-Celda, M.; Meyer, F. B.; Bydon, M.; Link, M. J.	BACKGROUND: Cerebrospinal fluid (CSF) leak is a frustrating complication of skull base surgery. Published methodologies using national surgical databases to assess CSF leak have not accounted for variability between skull base operations. OBJECTIVE: Our goal was to attempt the development of a novel framework for adapting big data techniques to skull base surgery and assess the reliability of corresponding data manipulations. METHODS: A retrospective nested case-control analysis was performed using patients from the National Surgical Quality Improvement Program (NSQIP) registry, 2012-2015. Current Procedural Terminology and International Classification of Diseases, Ninth Revision codes identified possible skull base operations, which were systematically grouped by anatomic location. Meningioma, schwannoma, pituitary adenoma, and trigeminal neuralgia (TN) were included. RESULTS: Of 2918 patients, 84 (2.9%) were readmitted/ reoperated on within 30 days for CSF leak. Operations involving the anterior fosse, both middle/posterior fosses in 1 approach, or the orbitocranial zygomatic approach were significantly associated with CSF leak, as were schwan-nomas and meningiomas in any location (8.5%, 3.1%, 10.2%, 4.1%, and 3.0%; all P< 0.0001). Multivariate analysis of only middle/posterior fossa lesions identified schwannoma (odds ratio [OR], 2.7; 95% confidence interval [CI], 1.3-5.6; P = 0.008), TN (OR, 5.4; 95% CI, 2-14.7; P = 0.008), chronic obstructive pulmonary disease (OR, 3.9; 95% CI, 1.1-14; P = 0.03), and increased operative time (OR, 4.0; 95% CI, 1.7-9.5; P = 0.009) as significant CSF leak risk factors. CONCLUSIONS: Based on NSQIP data analyzed using a rational skull base/anatomic framework, risk factors for postoperative CSF leak include chronic obstructive pulmonary disease, operative time, anterior fossa meningioma, and middle/posterior fosse schwannoma or TN. Although databases such as NSQIP can be extensively manipulated to generate surrogate results that may provide limited insight, applications beyond their design should be approached carefully.	2019	JUL	WORLD NEUROSURGERY	127		E561-E569	WOS:000473128300070	10.1016/j.wneu.2019.03.207		#191	Perry 2019
Hybrid Direction of Arrival Precoding for Multiple Unmanned Aerial Vehicles Aided Non-Orthogonal Multiple Access in 6G Networks	Pierucci, L.	Unmanned aerial vehicles (UAV) have attracted increasing attention in acting as a relay for effectively improving the coverage and data rate of wireless systems, and according to this vision, they will be integrated in the future sixth generation (6G) cellular network. Non-orthogonal multiple access (NOMA) and mmWave band are planned to support ubiquitous connectivity towards a massive number of users in the 6G and Internet of Things (IOT) contexts. Unfortunately, the wireless terrestrial link between the end-users and the base station (BS) can suffer severe blockage conditions. Instead, UAV relaying can establish a line-of-sight (LoS) connection with high probability due to its flying height. The present paper focuses on a multi-UAV network which supports an uplink (UL) NOMA cellular system. In particular, by operating in the mmWave band, hybrid beamforming architecture is adopted. The MUltiple SIgnal Classification (MUSIC) spectral estimation method is considered at the hybrid beamforming to detect the different direction of arrival (DoA) of each UAV. We newly design the sum-rate maximization problem of the UAV-aided NOMA 6G network specifically for the uplink mmWave transmission. Numerical results point out the better behavior obtained by the use of UAV relays and the MUSIC DoA estimation in the Hybrid mmWave beamforming in terms of achievable sum-rate in comparison to UL NOMA connections without the help of a UAV network.	2022	JAN	Applied Sciences-Basel	12	2		WOS:000747040400001	10.3390/app12020895		#192	Pierucci 2022
Polymer microspheres modified with pyrazole derivatives as potential agents in anticancer therapy - Preliminary studies	Podkos, B.; Klimek, K.; Karczmarzyk, Z.; Wysocki, W.; Brodacka, M.; Serafin, K.; Kozyra, P. L.; Kowalczuk, D.; Ginalska, G.; Pitucha, M.	The methods of fighting cancer are far from ideal, therefore it is necessary to search for innovative and effective drugs. In our work, we present pyrazole derivatives and their modifications with polymer microspheres as po-tential anticancer agents. Molecular and crystal structures of pyrazole derivatives were determined an X-ray analysis and characterized by theoretical calculations. Modifications of cross-linked polymer microspheres with pyrazole derivatives were made on the basis of divinylbenzene and glycidyl methacrylate. The in vitro anti-proliferative activity of the pyrazole derivatives and their modified microspheres was assessed against a normal cell line, namely monkey epithelial renal cells (GMK) and cancer cell lines, such as human hepatocellular car-cinoma cell line (HepG2), human breast adenocarcinoma cell line (MCF-7) as well as human lung adenocarci-noma cell line (A549), using the MTT assay. All the tested pyrazole derivatives and the polymer microspheres modified by them showed antiproliferative activity in vitro. Two of the modified substances showed the greatest ability to inhibit divisions of all cancer cells. In order to determine a potential target, molecular docking was performed. In silico studies carried out with the use of the human EphB1 receptor revealed that the analyzed compounds bound to the EphB1 binding site, and the compounds with the highest antiproliferative activity showed a better fit to the active site.	2022	JUN	BIOORGANIC CHEMISTRY	123			WOS:000797146300006	10.1016/j.bioorg.2022.105765		#193	Podkos 2022
Identification of Hub Genes and Pathways in Gastric Adenocarcinoma Based on Bioinformatics Analysis	Qiu, J. P.; Sun, M. Y.; Wang, Y. Q.; Chen, B.	Background: Gastric adenocarcinoma accounts for 95% of all gastric malignant tumors. The purpose of this research was to identify differentially expressed genes (DEGs) of gastric adenocarcinoma by use of bioinformatics methods. Material/Methods: The gene microarray datasets of GSE103236, GSE79973, and GSE29998 were imported from the GEO data-base, containing 70 gastric adenocarcinoma samples and 68 matched normal samples. Gene ontology (GO) and KEGG analysis were applied to screened DEGs; Cytoscape software was used for constructing protein-protein interaction (PPI) networks and to perform module analysis of the DEGs. UALCAN was used for prognostic analysis. Results: We identified 2909 upregulated DEGs (uDEGs) and 7106 downregulated DEGs (dDEGs) of gastric adenocarci- noma. The GO analysis showed uDEGs were enriched in skeletal system development, cell adhesion, and biological adhesion. KEGG pathway analysis showed uDEGs were enriched in ECM-receptor interaction, focal adhesion, and Cytokine-cytokine receptor interaction. The top 10 hub genes - COL1A1, COL3A1, COL1A2, BGN, COL5A2, THBS2, TIMP1, SPP1, PDGFRB, and COL4A1 - were distinguished from the PPI network. These 10 hub genes were shown to be significantly upregulated in gastric adenocarcinoma tissues in GEPIA. Prognostic analysis of the 10 hub genes via UALCAN showed that the upregulated expression of COL3A1, COL1A2, BGN, and THBS2 significantly reduced the survival time of gastric adenocarcinoma patients. Module analysis revealed that gastric adenocarcinoma was related to 2 pathways: including focal adhesion signaling and ECM-receptor interaction. Conclusions: This research distinguished hub genes and relevant signal pathways, which contributes to our understanding of the molecular mechanisms, and could be used as diagnostic indicators and therapeutic biomarkers for gastric adenocarcinoma.	2020	2014-02-01	Medical Science Monitor	26			WOS:000513535700001	10.12659/MSM.920261		#195	Qiu 2020
Role of contrast enhanced computed tomography in assessing cervical lymph node metastases in oral cavity squamous cell carcinoma	Qureshi, T. A.; Wasif, M.; Awan, M. S.; Muhammad, A. Y.; Mughal, A.; Ameen, A.	Objective: To evaluate the diagnostic accuracy of contrast-enhanced computed tomography scan in detecting cervical nodal metastasis in oral cavity squamous cell carcinoma. Methods: The retrospective cross-sectional study was conducted at Aga Khan University Hospital, Karachi, Pakistan. and comprised records from January 1, 2015, to October 31, 2016, of patients diagnosed with oral cavity squamous cell carci-noma and who underwent surgical resection of primary tumour along with neck dissection after having a contrast-en-hanced computed tomography scan of head and neck. Diagnostic accuracy of the scans was calculated using final histopathology as the gold standard. All scans were reviewed by a consultant radiologist. Data was analysed using SPSS 23. Results: Of the 100 patients whose records were reviewed, 70(70%) were female, 55(55%) had buccal and 32(32%) had tongue cancer.. The scans had sensitivity 83%, specificity 61.7%, positive predictive value 70.9%, negative predictive value 76.3% and overall diagnostic accuracy 73%. Conclusion: Computed tomography scan was found to be a useful tool for preoperative staging of oral cavity squamous cell carcinoma. However, due to low specificity and negative predictive value, elective neck dissection should still be done in a negative scan for cervical lymph node metastases.	2021	MAR	JOURNAL OF THE PAKISTAN MEDICAL ASSOCIATION	71	3	826-829	WOS:000651592500002	10.47391/JPMA.594		#196	Qureshi 2021
Multi-User Joint Detection Using Bi-Directional Deep Neural Network Framework in NOMA-OFDM System	Rahman, M. H.; Sejan, M. A. S.; Yoo, S. G.; Kim, M. A.; You, Y. H.; Song, H. K.	Non-orthogonal multiple access (NOMA) has great potential to implement the fifth-generation (5G) requirements of wireless communication. For a NOMA traditional detection method, successive interference cancellation (SIC) plays a vital role at the receiver side for both uplink and downlink transmission. Due to the complex multipath channel environment and prorogation of error problems, the traditional SIC method has a limited performance. To overcome the limitation of traditional detection methods, the deep-learning method has an advantage for the highly efficient tool. In this paper, a deep neural network which has bi-directional long short-term memory (Bi-LSTM) for multiuser uplink channel estimation (CE) and signal detection of the originally transmitted signal is proposed. Unlike the traditional CE schemes, the proposed Bi-LSTM model can directly recover multiuser transmission signals suffering from channel distortion. In the offline training stage, the Bi-LTSM model is trained using simulation data based on channel statistics. Then, the trained model is used to recover the transmitted symbols in the online deployment stage. In the simulation results, the performance of the proposed model is compared with the convolutional neural network model and traditional CE schemes such as MMSE and LS. It is shown that the proposed method provides feasible improvements in performance in terms of symbol-error rate and signal-to-noise ratio, making it suitable for 5G wireless communication and beyond.	2022	SEP	Sensors	22	18		WOS:000856964400001	10.3390/s22186994		#197	Rahman 2022
Novel SWIPT Schemes for 5G Wireless Networks	Rajaram, A.; Khan, R.; Tharranetharan, S.; Jayakody, D. N. K.; Dinis, R.; Panic, S.	In this paper, we present a few novel simultaneous wireless information and power transfer (SWIPT) schemes that can be effectively used in various 5G wireless network implementations. First, we study the possibility of integrating distributed energy beamforming with the data rate fairness beamforming in a cooperative communication system with multiple cooperative relays and multiple destination users communicating simultaneously. We show that the system exploits significant performance gain using such a joint energy and data rate fairness beamforming scheme. Further, we propose an enhanced version of the SWIPT scheme, the energy-efficient modulation-based non-orthogonal multiple access (M-NOMA) SWIPT scheme, and observe its system efficiency in terms of more harvested energy. Finally, we consider an energy-harvesting SWIPT scheme where the channel response is estimated using the energy-harvesting signal as pilots superimposed on the information signal. For such a scheme, we compute the optimum transmit power ratio between the pilot and information signals under varying SNR conditions and improve the accuracy of the decoding process at the reception.	2019	2001-03-01	Sensors	19	5		WOS:000462540400188	10.3390/s19051169		#198	Rajaram 2019
Backscatter Assisted NOMA-PLNC Based Wireless Networks	Rajkumar, S.; Jayakody, D. N. K.	In this paper, sum capacity maximization of the non-orthogonal multiple access (NOMA)-based wireless network is studied in the presence of ambient backscattering (ABS). Assuming that ABS is located next to far nodes, it improves the signal strength of far node cluster. By applying suitable successive interference cancellation (SIC) operation, far node cluster act as an internet of things (IoT) reader. Moreover, to improve the uplink performance of the nodes, a physical layer network coding (PLNC) scheme is applied in the proposed network. Power optimization is employed at the access point (AP) to enhance the downlink performance with total transmit power constraint and minimum data rate requirement per user constraint using Lagrangian's function. In addition, end-to-end outage performance of the proposed wireless network is analyzed to enhance each wireless link capacity. Numerical results evident that the outage performance of the proposed network is significantly improved while using the ABS. Furthermore, the average bit error rate (BER) performance of the proposed wireless network is studied to improve the reliability. Simulation results are presented to validate the analytical expressions.	2021	NOV	Sensors	21	22		WOS:000725098700001	10.3390/s21227589		#199	Rajkumar 2021
Snoring, Insomnia and Sub-clinical Atherosclerosis in the Northern Manhattan Study (NOMAS)	Ramos-Sepulveda, A.; Wohlgemuth, W.; Gardener, H.; Lorenzo, D.; Dib, S.; Wallace, D. M.; Nolan, B.; Boden-Albala, B.; Elkina, M. S. V.; Sacco, R. L.; Rundek, T.		2008	DEC	Annals of Neurology	64	6	S161-S161	WOS:000262112100062			#200	Ramos-Sepulveda 2008
Split Renal Function Is Fundamentally Important for Predicting Functional Recovery After Radical Nephrectomy	Rathi, N.; Yasuda, Y.; Palacios, D. A.; Attawettayanon, W.; Li, J. B.; Bhindi, B.; Thompson, R. H.; Liss, M. A.; Derweesh, I. H.; Weight, C. J.; Eltemamy, M.; Abouassaly, R.; Campbell, S. C.	While partial nephrectomy (PN) is generally preferred for localized renal cell carci-noma (RCC), radical nephrectomy (RN) is occasionally required. A new-baseline glomerular filtration rate (NBGFR) > 45 ml/min/1.73 m(2 & nbsp;)after kidney cancer surgery is associated with strong survival outcomes. If NBGFR after RN will be above this threshold and the tumor has increased oncologic potential, RN may be a relevant consideration. Predicting NBGFR, defined as the GFR at 3-12 mo after RN, has been challenging owing to omission of two important parameters: split renal function (SRF) and renal function compensation (RFC). Our objective was to evaluate a simple SRF-based model in comparison to five published non-SRF-based models using data from a retrospective cohort of 445 RN patients. SRF was obtained via readily available semiautomated software (FUJIFILM Medical Systems) that provides differential parenchymal volume analysis on the basis of preoperative imaging. Our conceptually simple and clinically implementable SRF-based model more accurately predicts NBGFR after RN than five published non-SRF-based models (all p < 0.01). The SRF-based model also improved prediction of the clinically relevant threshold of NBGFR > 45 ml/min/1.73 m(2) (all p < 0.05). Patient summary: We validated a novel approach for more accurate prediction of kidney function after removal of one kidney. Our approach can be used in clinical and practice and will help in making decisions on full or partial removal of a kidney for kidney cancer. (c) 2022 The Author(s). Published by Elsevier B.V. on behalf of European Association of Urology. This is an open access article under the CC BY-NC-ND license (http://creative-commons.org/licenses/by-nc-nd/4.0/).	2022	JUN	EUROPEAN UROLOGY OPEN SCIENCE	40		112-116	WOS:000800384400005	10.1016/j.euros.2022.04.008		#201	Rathi 2022
Alterations in mitochondrial function and energy metabolism-related properties in thyroid cancer stem cells	Ren, Y.; Liang, H. Y.; Wang, X.; Cao, Z. W.; Ma, Y. Z.; Liu, X. L.	Increasing evidence indicates that cancer stem cells (CSCs) are initiators of the occurrence, development, and recurrence of malignant tumors. Mitochondria are important organelles in eukaryotic cells, not only re-sponsible for converting part of energy released during nutrients oxidation into the energy-yielding molecule adenosine triphosphate (ATP) to fuel the activities of cell, but also play essential roles in processes such as cell apoptosis and cellular proliferation. The mitochondrial-related abnormalities have also been considered to have an important role in the origin and development of tu-mors. This study aimed at testing the abnormalities in mitochondrial function and energy/metabolism-related phenotypes in thyroid cancer stem cells (TCSCs). TCSCs were isolated and identified from MDA-T32 thyroid carci-noma cell line. The mitochondrial mass and mitochondri-al arrangement, amount of mitochondrial DNA (mtDNA), mitochondrial membrane potential (MMP), oxygen/glu-cose consumption, and intracellular concentrations of re-active oxygen species (ROS) and ATP levels were exam-ined. Perinuclear mitochondrial distribution, low amount of mtDNA and oxygen/glucose consumption, high MMP, and low intracellular ROS and ATP concentrations were observed in TCSCs. Alterations in mitochondrial function and cellular energy metabolism may be used as novel in-dicators of thyroid cancer.	2022		ACTA BIOCHIMICA POLONICA	69	1	2017-11-01	WOS:000723675700001	10.18388/abp.2020_5370		#202	Ren 2022
Joint User-Slice Pairing and Association Framework Based on H-NOMA in RAN Slicing	Riad, M. A.; El-Ghandour, O.; Abd El-Haleem, A. M.	Multiservice cellular in Radio Access Network (RAN) Slicing has recently attained huge interest in enhancing isolation and flexibility. However, RAN slicing in heterogeneous networks (HetNet) architecture is not adequately explored. This study proposes a pairing-network slicing (NS) approach for Multiservice RAN that cares about quality of service (QoS), baseband resources, capacities of wireless fronthaul and backhaul links, and isolation. This intriguing approach helps address the increased need for mobile network traffic produced by a range of devices with various QoS requirements, including improved dependability, ultra-reliability low-latency communications (uRLLC), and enhanced broadband Mobile Services (eMBB). Our study displays a unique RAN slicing framework for user equipment (UE) for joint user-association. Multicell non-orthogonal multiple access (NOMA)-based resource allocation across 5G HetNet under successive interference cancelation (SIC) is seen to achieve the best performance. Joint user-slice pairing and association are optimization problems to maximize eMBB UE data rates while fulfilling uRLLC latency and reliability criteria. This is accomplished by guaranteeing the inter- and intra-isolation property of slicing to eliminate interferences between eMBB and uRLLC slices. We presented the UE-slice association (U-S. A) algorithm as a one-to-many matching game to create a stable connection between UE and one of the base stations (BSs). Next, we use the UE-slice pairing (U-S. P) algorithm to find stable uRLLC-eMBB pairs that coexist on the same spectrum. Numerical findings and performance analyses of the submitted association and pairing technique show they can all be RAN slicing criteria. We prove that the proposed algorithm optimizes system throughput while decreasing uRLLC latency by associating and pairing every uRLLC user in mini slots.	2022	OCT	Sensors	22	19		WOS:000867075500001	10.3390/s22197343		#203	Riad 2022
Global Vascular Risk Score and CAIDE Dementia Risk Score Predict Cognitive Function in the Northern Manhattan Study	Rundek, T.; Gardener, H.; Saporta, A. S. D.; Loewenstein, D. A.; Duara, R.; Wright, C. B.; Dong, C.; Levin, B.; Elkind, M. S. V.; Sacco, R. L.	Background: Modifiable vascular risk factors (VRF) have been implicated in cognitive impairment. Objective: We compared the prediction of cognitive performance between the Cardiovascular Risk Factors, Aging, and Incidence of Dementia (CAIDE) dementia risk score, a validated tool to estimate dementia risk using VRF, and the Northern Manhattan Study (NOMAS) global vascular risk score (GVRS), created to predict vascular events. Methods: The CAIDE and GVRS scores were calculated based on baseline VRF among 1,290 stroke-free participants in the prospective population-based NOMAS MRI cohort (mean age 64 +/- 8 years, 60% women; 66% Hispanic, 17% Black, 15% White; 46% completed high school). Domain-specific Z-scores were derived for episodic and semantic memory, executive function, and processing speed, and averaged to calculate global cognition. Results: The CAIDE score was associated with worse global cognition at initial assessment (Beta per SD = -0.347, p < 0.0001), and with greater decline over time (Beta per SD =-0.033, p = 0.02). These associations were largely due to age and education, and the association with cognitive decline was not significant after adjusting for age, sex, and education. The GVRS was inversely associated with global cognition at initial testing (Beta per SD = -0.247, p < 0.0001) and greater decline over time (Beta per SD = -0.127, p < 0.0001), which persisted after adjusting for sociodemographics. The associations for both scores with initial cognitive performance were driven by executive function and processing speed, and the GVRS was associated with decline in episodic memory and processing speed. Conclusions: The GVRS was a stronger predictor of cognitive decline than the CAIDE in a multi-ethnic urban cohort. The inclusion of glucose and smoking in the GVRS, which are absent in CAIDE, likely explains the better performance of the GVRS.	2020		JOURNAL OF ALZHEIMERS DISEASE	73	3	1221-1231	WOS:000512319400032	10.3233/JAD-190925		#206	Rundek 2020
On the Performance Evaluations of Cooperative Retransmission Scheme for Cell-Edge Users of URLLC in Multi-Carrier Downlink NOMA Systems	Ryu, W. J.; Kim, J. W.; Shin, S. Y.; Kim, D. S.	Non-orthogonal multiple access (NOMA) has a key feature that the cell-center user (CCU) has prior information about the messages of the cell-edge user (CEU) in the same user-pair. It means that CCU can be used for retransmission when the CEU requests retransmission. As ultra-reliability and low-latency communication (URLLC) requires high-reliability constraints (e.g., 99.999%), using CCU for retransmission can be useful to satisfy the reliability constraint. In this study, to ensure the reliability of CEU, cooperative retransmission (CR) scheme for downlink NOMA systems is proposed. And the CR scheme is evaluated with Block error rate (BLER) considering reliability and with packet loss rate (PLR) in terms of reliability and latency constraints. And the evaluation results showed that the proposed CR scheme can satisfy the target BLER for URLLC low SNR compared to the conventional retransmission scheme, and showed the improved PLR compared to the conventional retransmission scheme in low SNRs.	2021	NOV	Sensors	21	21		WOS:000719045300001	10.3390/s21217052		#207	Ryu 2021
MRI OF THE ARTERIAL WALL IN RESISTANT HYPERTENSION ASSOCIATED WITH TYPE 2 DIABETES MELLITUS	Ryumshina, N. I.; Falkovskaya, A. Y.; Gusakova, A. M.; Mordovin, V. F.; Usov, V. Y.	BACKGROUND: Damage of arterial walls in diabetes mellitus associated with arterial hypertension is major factor delivering lesion of target organs. Currently, enough data is not available about imaging and quantitative evaluations of arterial wall. There is no enough data available about the relations between MRI and inflammatory and metabolic markers in patients with resistant arterial hypertension concomitant with diabetes mellitus. AIMS: Quantitative assessment of the intensity of paramagnetic contrast enhancement of the arterial wall, in particular renal arteries walls, in relation with inflammatory and metabolic markers in patients with resistant arterial hypertension concomitant with diabetes mellitus. MATERIALS AND METHODS: The study groups were comprised of 28 patients (ageing 60,7 6,5 years) with resistant hypertension accompanied with diabetes mellitus and 17 patients (aging 57,7 5,0 years) with resistant hypertension without diabetes mellitus. The average systolic/diastolic pressure obtained from a 24-h monitor study was as high as 156,8 +/- 16,9/81,9,0 +/- 13,5 mm Hg in the group with diabetes and 154,8 +/- 11,9/88,5 +/- 10,4 mm Hg in the group without diabetes. The values of glycaennia, the level of glycated haemoglobin, and C-reactive protein were determined. The MRI studies were carried out using 1,5 T MRI Toshiba Vantage Titan scanner. After that, the intravenous contrast enhancement has been carried out (with 0,5 M paramagnetic, as 0,2 ml/Kg). The index of enhancement (IE) was then calculated from these data, as a ratio of intensities of contrast-enhanced image to the initial nonenhanced MRI scan. RESULTS: The correlation was obtained for IE of arterial wall and data of blood pressure. Increased IE was correlated with ageing and hennodynannic factors. Also the correlation was observed for IE proximal, medium and distal parts of renal arteries and values of glycaemia and NOMA-index were obtained. Negatively correlated values for IE and adiponectin in the group with diabetes mellitus were obtained. The association between IE and C-reactive protein remained significant in the group without diabetes mellitus. CONCLUSIONS: MRI with contrast enhancement of arterial walls allows evaluating the anatomy of renal arteries and allows quantifying the pathophysiologic factors of their walls in patients with resistant hypertension accompanied with diabetes mellitus. MRI characteristics of the arterial wall were associated not only with hemodynamic and metabolic data, but also with markers of inflammation.	2020		Diabetes Mellitus	23	1	29-36	WOS:000528261700004	10.14341/DM10169		#208	Ryumshina 2020
Stroke Disparities: From Observations to Actions Inaugural Edward J. Kenton Lecture 2020	Sacco, R. L.	Numerous epidemiological studies have demonstrated stroke disparities across race and ethnic groups. The goal of the NOMAS (Northern Manhattan Study) was to evaluate race and ethnic differences in stroke within a community with 3 different race-ethnic groups. Starting as a population-based incidence and case-control study, the study evolved into a cohort study. Results from NOMAS have demonstrated differences in stroke incidence, subtypes, risk factors, and outcomes. Disparities in ideal cardiovascular health can help explain many differences in stroke incidence and call for tailored risk factor modification through innovative portals to shift more diverse subjects to ideal cardiovascular health. The results of NOMAS and multiple other studies have provided foundational data to support interventions. Conceptual models to address health disparities have called for moving from detecting disparities in disease incidence, to determining the underlying causes of disparities and developing interventions, and then to testing interventions in human populations. Further actions to address race and ethnic stroke disparities are needed including innovative risk factor interventions, stroke awareness campaigns, quality improvement programs, workforce diversification, and accelerating policy changes.	2020	NOV	Stroke	51	11	3392-3405	WOS:000583059500062	10.1161/STROKEAHA.120.030428		#209	Sacco 2020
Performance Analysis of Cooperative Non-Orthogonal Multiple Access in Visible Light Communication	Sadat, H.; Abaza, M.; Gasser, S. M.; ElBadawy, H.	Nowadays, visible light communication (VLC) systems have become one of the candidate technologies for high data rate indoor communications. However, the main challenge to develop a high data rate VLC system is the narrow modulation bandwidth of light-emitting diodes (LEDs). Power domain non-orthogonal multiple access (PD-NOMA) is a promising scheme to enhance the spectral efficiency of downlink VLC systems. In this paper, we introduce cooperative PD-NOMA to the system to improve the signal reception for the far users. We evaluate the bit error rate (BER) and achievable rate performance of non-cooperative and cooperative PD-NOMA under perfect channel state information (CSI). Moreover, we drive analytic expressions for the BER and provide a Monte Carlo simulation results for verifying the validity of the derived analytical BER results. The results show that cooperative PD-NOMA outperforms non-cooperative PD-NOMA by 8.2 dB at BER 10(-6) and by achievable rate 14.1 bit/s/Hz at 45 dB in a two-user scenario.	2019	OCT	Applied Sciences-Basel	9	19		WOS:000496258100063	10.3390/app9194004		#210	Sadat 2019
A Survey of NOMA for VLC Systems: Research Challenges and Future Trends	Sadat, H.; Abaza, M.; Mansour, A.; Alfalou, A.	Visible light communication (VLC) has become a promising technology for high data rate communications and an attractive complementary to conventional radio frequency (RF) communication. VLC is a secure, energy efficient and cost-effective technology that exploits the existing infrastructure, particularly in indoor environments, for wireless data transmission. Nevertheless, the main limitation of developing high data rate VLC links is the narrow modulation bandwidth of light-emitting diodes (LEDs), which is in the megahertz range. The power domain nonorthogonal multiple access (PD-NOMA) scheme is envisioned to address several challenges in VLC systems. In this paper, we present a detailed overview of PD-NOMA based VLC systems. Moreover, we introduce insights on some PD-NOMA VLC system constraints and challenges such as power allocation, clipping effect, MIMO and security. Finally, we provide open research problems as well as possible directions for future research to pave the way for the implementation of PD-NOMA VLC systems.	2022	FEB	Sensors	22	4		WOS:000773040600001	10.3390/s22041395		#211	Sadat 2022
Gut Microbiome and Radioiodine-Refractory Papillary Thyroid Carcinoma Pathophysiology	Samimi, H.; Haghpanah, V.	Gut microbiome (GM) might be associated with radioiodine (RAI)-refractory papillary thyroid carci-noma (PTC) through different mechanisms related to sodium/iodide (Na+/I-) symporter (NIS) reg-ulation. However, whether thyroid carcinoma (TC), especially RAI-refractory PTC, causes dysbiosis, or vice versa, is still unknown. Fur-ther studies are needed to investi-gate the mechanism between GM and RAI-refractory PTC.	2020	SEP	TRENDS IN ENDOCRINOLOGY AND METABOLISM	31	9	627-630	WOS:000562132800001	10.1016/j.tem.2020.03.005		#213	Samimi 2020
Performance Analysis of Dual-Hop Hybrid RF-UOWC NOMA Systems	Samir, A.; Elsayed, M.; El-Banna, A. A. A.; Ansari, I. S.; Rabie, K.; ElHalawany, B. M.	The hybrid combination between underwater optical wireless communication (UOWC) and radio frequency (RF) is a vital demand for enabling communication through the air-water boundary. On the other hand, non-orthogonal multiple access (NOMA) is a key technology for enhancing system performance in terms of spectral efficiency. In this paper, we propose a downlink NOMA-based dual-hop hybrid RF-UOWC with decode and forward (DF) relaying. The UOWC channels are characterized by exponential-generalized Gamma (EGG) fading, while the RF channel is characterized by Rayleigh fading. Exact closed-form expressions of outage probabilities and approximated closed-form expressions of ergodic capacities are derived, for each NOMA individual user and the overall system as well, under the practical assumption of imperfect successive interference cancellation (SIC). These expressions are then verified via Monte-Carlo simulation for various underwater scenarios. To gain more insight into the system performance, we analyzed the asymptotic outage probabilities and the diversity order. Moreover, we formulated and solved a power allocation optimization problem to obtain an outage-optimal performance. For the sake of comparison and to highlight the achievable gain, the system performance is compared against a benchmark orthogonal multiple access (OMA)-based system.	2022	JUN	Sensors	22	12		WOS:000818168700001	10.3390/s22124521		#214	Samir 2022
Anti-tumorigenic Efficacy of Tangeretin in Liver Cancer - An In Silico Approach	Sangavi, P.; Langeswaran, K.	Background: Liver cancer is otherwise known as Hepatic cancer which originated from the liver. Hepatocellular carcinoma (HCC) is the common primary Liver cancer and is one of the emerging problems worldwide. Very few treatments are available to treat HCC because the molecular mechanism and other HCC mechanisms are still unclear. Cyclooxygenase 2 (COX-2), one of the most promising targets for Hepatocellular Carcinoma, is one of the dimeric enzymes which convert Arachidonic acid into Prostaglandin H2 in the step of Prostaglandin biosynthesis. Several natural bioactive compounds are involved in the treatment of various types of cancers. Tangeretin, a natural polymethoxyflavone present in the peel of citrus fruits, acts as an anti-oxidant modulator and anti-cancerous. Objectives: The main objective of this study is to find a suitable inhibitor for Hepatocellular Carci-noma. Methods: Computational approaches like molecular docking and molecular dynamics were per -formed to identify the potential inhibitor for Hepatocellular Carcinoma. Results: In this study, COX-2 was considered as a potential target for Hepatocellular Carcinoma which was examined with Tangeretin. Conclusion: Tangeretin was screened against C0X-2 which includes Molecular Docking, DFT anal-ysis, ADMET prediction, and Molecular Dynamics simulation. Tangeretin had good docking scores, fulfilled the pharmacological properties through ADMET prediction, and the Protein-Ligand complex had good stability in Molecular Dynamics simulation.	2021		CURRENT COMPUTER-AIDED DRUG DESIGN	17	3	337-343	WOS:000677485800002	10.2174/1573409916666200219120254		#216	Sangavi 2021
A Hybrid Energy Harvesting Design for On-Body Internet-of-Things (IoT) Networks	Saraereh, O. A.; Alsaraira, A.; Khan, I.; Choi, B. J.	The Internet-of-things (IoT) has been gradually paving the way for the pervasive connectivity of wireless networks. Due to the ability to connect a number of devices to the Internet, many applications of IoT networks have recently been proposed. Though these applications range from industrial automation to smart homes, healthcare applications are the most critical. Providing reliable connectivity among wearables and other monitoring devices is one of the major tasks of such healthcare networks. The main source of power for such low-powered IoT devices is the batteries, which have a limited lifetime and need to be replaced or recharged periodically. In order to improve their lifecycle, one of the most promising proposals is to harvest energy from the ambient resources in the environment. For this purpose, we designed an energy harvesting protocol that harvests energy from two ambient energy sources, namely radio frequency (RF) at 2.4 GHz and thermal energy. A rectenna is used to harvest RF energy, while the thermoelectric generator (TEG) is employed to harvest human thermal energy. To verify the proposed design, extensive simulations are performed in Green Castalia, which is a framework that is used with the Castalia simulator in OMNeT++. The results show significant improvements in terms of the harvested energy and lifecycle improvement of IoT devices.	2020	JAN	Sensors	20	2		WOS:000517790100081	10.3390/s20020407		#217	Saraereh 2020
A close look at our cases with parathyroidectomy: 11 years of experience	Saraydaroglu, O.; Ozsen, M.; Narter, S.; Kirdak, T.; Erturk, E.	BACKGROUND: Hyperparathyroidism is caused by parathyroid adenoma, hyperplasia or carcinoma. Parathyroid ade-nomas are the most common cause of parathyroid disease (85-88%) while atypical parathyroid adenomas and carcinomas are the least frequently seen parathyroid neoplasms which cause diagnostic difficulty. This series aims to identifiy lesions of parathyroidectomy specimens in our center and draw attention to borderline cases in between parathyroid adenoma and carcinoma. METHODS: The study included 638 parathyroidectomy materials diagnosed in our center between the years 2005 and 2016 and examined retrospectively, and all were included in the study. RESULTS: In all the 638 parathyroidectomy cases evaluated, 427 were diagnosed with adenoma, 117 with hyperplasia, 54 with normal parathyroid tissue, 32 with parathyroid neoplasm with uncertain malignant potential, 7 with parathyroid carcinoma and 1 with normal thyroid tissue. CONCLUSIONS: Parathyroid neoplasm with uncertain malignant potential defines cases with suspicious histopathological features of carcinoma but doesn't meet the criteria for parathyroid carcinoma. In our series, these cases are identified as atypical parathyroid adenoma. We present clinical and morphological features of our parathyroidectomy cases in an 11-year period and aim to raise concern about borderline cases in between adenoma and carcinoma. We think that such tumors, similar to the thyroid neoplasm classification, should be defined as parathyroid neoplasms with uncertain malignant potential and should be followed closely.	2022	JUN	MINERVA ENDOCRINOLOGY	47	2	160-166	WOS:000840105300001	10.23736/S2724-6507.20.03171-5		#218	Saraydaroglu 2022
The association between COVID-19 lockdowns and melanoma diagnosis and thickness: A multicenter retrospective study from Europe	Scharf, C.; Brancaccio, G.; Di Stefani, A.; Fargnoli, M. C.; Kittler, H.; Kyrgidis, A.; Lallas, A.; Longo, C.; Malvehy, J.; Moscarella, E.; Peris, K.; Piana, S.; Puig, S.; Thomas, L.; Argenziano, G.		2022	SEP	Journal of the American Academy of Dermatology	87	3	648-649	WOS:000877684100007	10.1016/j.jaad.2022.05.018		#219	Scharf 2022
Spontaneous Regression of an Epidermal Growth Factor Receptor-mutant Left Upper Lobe Adenocarcinoma	Schiavon, M.; Madrid, A. L.; Pezzuto, F.; Giraudo, C.; Comacchio, G. M.; Faccioli, E.; Dell'Amore, A.; Calabrese, F.; Rea, F.	Spontaneous regression of cancer is a known mani-festation rarely described for thoracic malignancies. We present the case of a patient affected by an epidermal growth factor receptor-mutant adenocarci-noma who developed a contralateral aspiration pneu-monitis months before surgery and manifested a complete pathologic regression without any preopera-tive oncologic treatment. The underlying mechanisms are not clear, but immune system activation appears to be a key player, acting as a plausible trigger of a change in host response to cancer cells. The tumor microenvironment does not appear to be an "inert spectator" but rather an "active protagonist" on the course of the disease and its therapeutic targeting.(Ann Thorac Surg 2022;114:e261-e264) (c) 2022 by The Society of Thoracic Surgeons	2022	OCT	ANNALS OF THORACIC SURGERY	114	4	E261-E264	WOS:000865455400009	10.1016/j.athoracsur.2021.11.064		#220	Schiavon 2022
Corresponding Author: Travis Parke Schrank, . Phone: 984-974-6484; E-mail: travis_schrank@med.unc.edu	Schrank, T. P.; Landess, L.; Stepp, W. H.; Rehmani, H.; Weir, W. H.; Lenze, N.; Lal, A.; Wu, D.; Kothari, A.; Hackman, T. G.; Sheth, S.; Patel, S.; Jefferys, S. R.; Issaeva, N.; Yarbrough, W. G.	Human papillomavirus-positive (HPV thorn ) squamous cell carci-noma of the oropharynx (OPSCC) is the most prevalent HPV-associated malignancy in the United States and is primarily caused by HPV subtype 16 (HPV16). Favorable treatment outcomes have led to increasing interest in treatment deescalation to reduce treatment-related morbidity. Prognostic biomarkers are needed to identify appropriately low-risk patients for reduced treatment intensity. Targeted DNA sequencing including all HPV16 open reading frames was performed on tumors from 104 patients with HPV16 thorn OPSCC treated at a single center. Genotypes closely related to the HPV16-A1 reference were associated with increased numbers of somatic copy-number variants in the human genome and poor recurrence-free survival (RFS). Genotypes divergent from HPV16-A1 were associated with favorable RFS. These findings wereindependent of tobacco smoke exposure. Total RNA sequencing was performed on a second independent cohort of 89 HPV16 thorn OPSCC cases. HPV16 genotypes divergent from HPV16-A1 were again validated in this independent cohort, to be prognostic of improved RFS in patients with moderate (less than 30 pack-years) or low (no more than 10 pack-years) of tobacco smoke exposure. In summary, we show in two independent cohorts that viral sequence divergence from the HPV16-A1 reference is correlated with improved RFS in patients with moderate or low tobacco smoke exposure. Implications: HPV16 genotype is a potential biomarker that could be easily adopted to guide therapeutic decision-making related to deescalation therapy.	2022	OCT	Molecular Cancer Research	20	10	1489-1501	WOS:000866418100001	10.1158/1541-7786.MCR-21-0443		#221	Schrank 2022
Phase Ib/II Trial of Ribociclib in Combination with Binimetinib in Patients with NRAS-mutant Melanoma	Schuler, M.; Zimmer, L.; Kim, K. B.; Sosman, J. A.; Ascierto, P. A.; Postow, M. A.; De Vos, Fyfl; van Herpen, C. M. L.; Carlino, M. S.; Johnson, D. B.; Berking, C.; Reddy, M. B.; Harney, A. S.; Berlin, J. D.; Amaria, R. N.	Purpose: Enhanced MAPK pathway signaling and cell-cycle checkpoint dysregulation are frequent in NRAS-mutant melano-ma and, as such, the regimen of the MEK inhibitor binimetinib and the selective CDK4/6 inhibitor ribociclib is a rational combination. Patients and Methods: This is a phase Ib/II, open-label study of ribociclib + binimetinib in patients with NRAS-mutant melanoma (NCT01781572). Primary objectives were to estimate the MTD/ recommended phase II dose (RP2D) of the combination (phase Ib) and to characterize combination antitumor activity at the RP2D (phase II). Tumor genomic characterization and pharmacokinetics/ pharmacodynamics were also evaluated. Results: Ten patients (16.4%) experienced dose-limiting toxi-cities in cycle 1 of phase Ib. Overall response rate in the phase II cohort (n 1/4 41) for the selected RP2D (binimetinib 45 mg twice daily + ribociclib 200 mg once daily, 21 days on/7 days off) was 19.5% [8/41; 95% confidence interval (CI), 8.8-34.9]. The response rate was 32.5% (13/40; 95% CI, 20.1-48.0) in patients with NRAS mutation with concurrent alterations of CDKN2A, CDK4, or CCND1. Median progression-free survival was 3.7 months (95% CI, 3.5-5.6) and median overall survival was 11.3 months (95% CI, 9.3-14.2) for all patients. Common treatment-related toxicities included creatine phosphokinase elevation, rash, edema, anemia, nausea, diarrhea, and fatigue. Pharmacokinetics and safety were consistent with single -agent data, supporting a lack of drug-drug interaction. Conclusions: Ribociclib + binimetinib can be safely adminis-tered and is clinically active in patients with NRAS-mutant mela-noma. Co-mutations of cell-cycle genes may define a population with greater likelihood of treatment benefit.	2022	2015-07-01	Clinical Cancer Research	28	14	3002-3010	WOS:000831512200001	10.1158/1078-0432.CCR-21-3872		#222	Schuler 2022
Inhibition of the DSB repair protein RAD51 potentiates the cytotoxic efficacy of doxorubicin via promoting apoptosis-related death pathways	Schurmann, L.; Schumacher, L.; Roquette, K.; Brozovic, A.; Fritz, G.	The anthracycline derivative doxorubicin (Doxo) induces DNA double-strand breaks (DSBs) by inhibition of DNA topoisomerase type II. Defective mismatch repair (MMR) contributes to Doxo resistance and has been reported for colon and mammary carcinomas. Here, we investigated the outcome of pharmacological inhibition of various DNA repair-related mechanisms on Doxo-induced cytotoxicity employing MMR-deficient HCT-116 colon carci-noma cells. Out of different inhibitors tested (i.e. HDACi, PARPi, MRE11i, RAD52i, RAD51i), we identified the RAD51-inhibitor B02 as the most powerful compound to synergistically increase Doxo-induced cytotoxicity. B02-mediated synergism rests on pleiotropic mechanisms, including pronounced G2/M arrest, damage to mito-chondria and caspase-driven apoptosis. Of note, B02 also promotes the cytotoxicity of oxaliplatin and 5-fluorur-acil (5-FU) in HCT-116 cells and, furthermore, also increases Doxo-induced cytotoxicity in MMR-proficient colon and mammary carcinoma cells. Summarizing, pharmacological inhibition of RAD51 is suggested to synergisti-cally increase the cytotoxic efficacy of various types of conventional anticancer drugs in different tumor entities. Hence, pre-clinical in vivo studies are preferable to determine the therapeutic window of B02 in a clinically oriented therapeutic regimen.	2021	2001-11-01	CANCER LETTERS	520		361-373	WOS:000696606300002	10.1016/j.canlet.2021.08.006		#224	Schurmann 2021
Molecular analysis of encapsulated papillary carcinoma of the breast with and without invasion	Schwartz, C. J.; Boroujeni, A. M.; Khodadadi-Jamayran, A.; Heguy, A.; Snuderl, M.; Jour, G.; Cotzia, P.; Darvishian, F.	Encapsulated papillary carcinomas (EPCs) of the breast are a unique variant of papillary carcinoma confined to a cystic space with absent or attenuated myoepithelial cell layer. Although staged as an in situ lesion, it can be associated with invasive ductal carcinoma (IDC). We sought to compare the genomic characteristics of pure EPC and EPC with associated invasive carcinoma (EPCi) at the genomic level. All cases of EPCi harbored recurrent hotspot mutations in PIK3CA. PIK3CA, KMT2A, and CREBBP deleterious somatic events were found across both tumor groups, irrespective of invasion status. At the whole transcriptomic level, EPCi cases displayed remarkably similar mRNA profiles when compared to EPC. When EPCi cases were compared with their corresponding IDC, despite significant overlap, we identified differential gene expression in 39 genes with enrichment of multiple pathways including extracellular matrix regulation, cell adhesion, and collagen fibril organization. Despite morphologic, genotypic, and transcriptomic overlap between pure EPC and EPCi, the latter tumors are likely advanced lesions with PIK3CA activating mutations and enrichment of stromal-related genes implicated in the switch to IDC. (C) 2021 Elsevier Inc. All rights reserved.	2021	MAY	Human Pathology	111		67-74	WOS:000651832700008	10.1016/j.humpath.2021.02.005		#225	Schwartz 2021
Comparative Analytical Study of SCMA Detection Methods for PA Nonlinearity Mitigation	Sfeir, E.; Mitra, R.; Kaddoum, G.; Bhatia, V.	Non-orthogonal multiple access (NOMA) has emerged as a promising technology that allows for multiplexing several users over limited time-frequency resources. Among existing NOMA methods, sparse code multiple access (SCMA) is especially attractive; not only for its coding gain using suitable codebook design methodologies, but also for the guarantee of optimal detection using message passing algorithm (MPA). Despite SCMA's benefits, the bit error rate (BER) performance of SCMA systems is known to degrade due to nonlinear power amplifiers at the transmitter. To mitigate this degradation, two types of detectors have recently emerged, namely, the Bussgang-based approaches and the reproducing kernel Hilbert space (RKHS)-based approaches. This paper presents analytical results on the error-floor of the Bussgang-based MPA, and compares it with a universally optimal RKHS-based MPA using random Fourier features (RFF). Although the Bussgang-based MPA is computationally simpler, it attains a higher BER floor compared to its RKHS-based counterpart. This error floor and the BER's performance gap are quantified analytically and validated via computer simulations.	2021	DEC	Sensors	21	24		WOS:000737319000001	10.3390/s21248408		#226	Sfeir 2021
Light-emitting crystals of aptamer-hybrid organic semiconductor signaling on human cells expressing EpCAM	Shin, S.; Cho, Y. H.; Park, J. H.; Ahn, D. J.	In this study, we successfully performed protein-cell recognition by combining an organic light-emitting diode (OLED) material and an aptamer with a three-dimensional DNA structure. Tris (8-hydroxyquinoline) aluminum (Alq3), one of the most widely used green OLED components used in dis-plays, was chosen as an emitter. Epithelial cell adhesion molecule (EpCAM) was selected as a target because it is well-established in cancer studies. The generated micrometer-sized particles exhibited increased luminous intensity based on the specific recognition to proteins and cells on hybrid interfaces, proving that the aptamer maintained its three-dimensional structure while binding to its target. Interestingly, only human cells expressing EpCAMs were distinguishable, whereas mouse carcinoma cells were not. Furthermore, use of graphene oxide as a quencher made these aptamer-Alq3 microrods 2-fold more effective at enhancing the fluorescence signal upon interaction with human oral squamous carci-noma cells. This new approach, which imparts biometric functionality to organic semiconductor materi-als, will provide a new platform for the evolution of OLED hybrid materials.(c) 2022 The Korean Society of Industrial and Engineering Chemistry. Published by Elsevier B.V. All rights reserved.	2022	2025-12-01	JOURNAL OF INDUSTRIAL AND ENGINEERING CHEMISTRY	116		268-275	WOS:000880855300010	10.1016/j.jiec.2022.09.017		#227	Shin 2022
Ergodic Capacity of NOMA-Based Multi-Antenna LMS Systems with Imperfect Limitations	Shuai, H. F.; Liu, R.; Zhu, S. B.; Li, C. Q.; Fang, Y.	With the rapid development of land mobile satellite (LMS) systems, large scale sensors and devices are willing to request wireless services, which is a challenge to the quality of service requirement and spectrum resources utilization on onboard LMS systems. Under this situation, the non-orthogonal multiple access (NOMA) is regarded as a promising technology for improving spectrum efficiency of LMS systems. In this paper, we analyze the ergodic capacity (EC) of NOMA-based multi-antenna LMS systems in the presence of imperfect limitations, i.e., channel estimation errors, imperfect successive interference cancellation, and co-channel interference. By considering multiple antennas at the satellite and terrestrial sensor users, the closed-form expression for EC of the NOMA-based LMS systems with imperfect limitations is obtained. Monte Carlo simulations are provided to verify theoretical results and reveal the influence of key parameters on system performance.	2022	JAN	Sensors	22	1		WOS:000751270600001	10.3390/s22010330		#228	Shuai 2022
The Association between Elevated Risk Depressive Symptoms and of Incident Ischemic Stroke: the Northern Manhattan Study (NOMAS)	Simonetto, M.; Caunca, M. R.; DeRosa, J. T. D.; Cheung, K.; Varela, D.; Elkind, M. S. V.; Sacco, R.; Rundek, T.; Wright, C. B.		2019	2009-04-01	Neurology	92	15		WOS:000475965906061			#230	Simonetto 2019
Approximation of Capacity for Downlink Multi-User System with Combination of Precoding and NOMA Methods	Son, V. V.; Cuong, N. L.; Phuong, N. T.; Hoang, T. M.; Hiep, P. T.	Enhancing performance of downlink MU systems is an attractive and important research for future wireless systems. The non-orthogonal multiple access (NOMA) method was proposed to improve the performance of MU systems. In order to further improve the outage probability (OP) and ergodic capacity (EC) of downlink NOMA MU systems, we propose the combination of precoding and NOMA methods, and then the OP and EC of MU systems with our novel method are derived in scenarios of perfect and imperfect successive interference cancellation (SIC) scheme. Moreover, the closed-form expression of OP and EC for both scenarios is theoretically derived and compared with Monte Carlo simulations. The results show that, the analysis method is accurate, and the proposed combining precoding and NOMA can further enhance the performance of MU systems in comparing with the original orthogonal multiple access method.	2021	NOV	Applied Sciences-Basel	11	22		WOS:000724586700001	10.3390/app112210578		#231	Son 2021
Cripto-1/Glucose-Regulated Protein 78 Affects Proliferation, Migration and Apoptosis of	Song, C. H.; Zhen, J.; Gong, A. H.; Zhang, L. Y.	Background: The Cripto-1 (CR-1)/glucose-regulated protein 78 (GRP78) complex was involved in enhancing survival in different types of cells. CR-1 presented increased levels in ovarian carci-noma tissue. However, the potential mechanism of CR-1/GRP78 was unclear in ovarian cancer. Thus, the study aimed to analyze the role of CR-1/GRP78 in ovarian carcinoma cells. Methods and materials: The CR-1 and GRP78 expression in different ovarian cancer cell lines were detected by RT-qPCR and Western blot (WB). Immunoprecipitation assay was performed to analyze whether Cripto-1 interacted with GRP78. The CR-1 interfering plasmids or GRP-78 overexpressing plasmids transfected into cells were used to decrease endogenous CR-1 levels and increase GRP-78 levels. Cell clonogenicity and proliferation capabilities were separately evaluated by clone growth assay, along with the detection of cell migration and invasion abilities by transwell and wound healing assay. In addition, Matrix Metalloproteinases (MMPs) levels were detected by WB. The cell apop-tosis was analyzed by Flow Cytometer and the detection of apoptosis-related proteins. Results: The results showed that CR-1 and GRP78 levels were higher in SKOV3 than other cell lines. IP: 49.249.253.194 On: Thu, 18 Nov 2021 07:30:41 Furthermore, CR-1 interacted with GRP78 in cells, which formed protein complex. CR-1 silence Copyright: American Scientific Publishers significantly decreased GRP-78 levels. Moreover, GRP78 overexpression blocked the anti-survival Delivered by Ingenta effects caused by CR-1 knockdown. Conclusion: CR-1 silence inhibited cell proliferation and pro-moted apoptosis via GRP78. It replied that GRP-78 overexpression might enhance the biological functions of CR-1/GRP78 complex ameliorated by CR-1 silence. Thus, CR-1/GRP78 could be a potential target for treating ovarian carcinoma.	2022	FEB	JOURNAL OF BIOMATERIALS AND TISSUE ENGINEERING	12	2	365-372	WOS:000720763400002	10.1166/jbt.2022.2889		#232	Song 2022
Intraepidermal Merkel Cell Carcinoma Mimicking Melanoma in Situ: A Case Report	Song, Y. L.; Zheng, S.; Guo, Y.	Merkel cell carcinoma (MCC) is an uncommon, but aggressive neoplasm with neuroendocrine differentiation that occurs on sun-damaged skin of the elderly. Because its clinical presentation is usually nonspecific, the diagnosis is often made after histopathologic evaluation. Most cases are intradermal. Epidermal involvement is uncommon, whereas MCC limited to the epidermis is extremely rare. Here, we describe a case of MCC in an 88-year-old man with an extraordinary histopathologic presentation, namely nested intraepidermal proliferation of neoplastic cells highly resembling melanoma in situ.	2020	DEC	American Journal of Dermatopathology	42	12	977-980	WOS:000619174500018	10.1097/DAD.0000000000001793		#233	Song 2020
Efficacy and safety of intramuscular administration of allogeneic adipose tissue derived and expanded mesenchymal stromal cells in diabetic patients with critical limb ischemia with no possibility of revascularization: study protocol for a randomized controlled double-blind phase II clinical trial (The NOMA Trial)	Soria-Juan, B.; Garcia-Arranz, M.; Jimenez, L. L.; Aparicio, C.; Gonzalez, A.; Fernandez, I. M.; del Moral, L. R.; Grochowicz, L.; Andreu, E. J.; Marin, P.; Castellanos, G.; Moraleda, J. M.; Garcia-Hernandez, A. M.; Lozano, F. S.; Sanchez-Guijo, F.; Villaron, E. M.; Parra, M. L.; Yanez, R. M.; Diaz, A. D.; Tejedo, J. R.; Bedoya, F. J.; Martin, F.; Miralles, M.; Sola, L. D.; Fernandez-Santos, M. E.; Ligero, J. M.; Morant, F.; Hernandez-Blasco, L.; Andreu, E.; Hmadcha, A.; Garcia-Olmo, D.; Soria, B.	Background: Chronic lower limb ischemia develops earlier and more frequently in patients with type 2 diabetes mellitus. Diabetes remains the main cause of lower-extremity non-traumatic amputations. Current medical treatment, based on antiplatelet therapy and statins, has demonstrated deficient improvement of the disease. In recent years, research has shown that it is possible to improve tissue perfusion through therapeutic angiogenesis. Both in animal models and humans, it has been shown that cell therapy can induce therapeutic angiogenesis, making mesenchymal stromal cell-based therapy one of the most promising therapeutic alternatives. The aim of this study is to evaluate the feasibility, safety, and efficacy of cell therapy based on mesenchymal stromal cells derived from adipose tissue intramuscular administration to patients with type 2 diabetes mellitus with critical limb ischemia and without possibility of revascularization. Methods: A multicenter, randomized double-blind, placebo-controlled trial has been designed. Ninety eligible patients will be randomly assigned at a ratio 1:1:1 to one of the following: control group (n = 30), low-cell dose treatment group (n = 30), and high-cell dose treatment group (n = 30). Treatment will be administered in a single-dose way and patients will be followed for 12 months. Primary outcome (safety) will be evaluated by measuring the rate of adverse events within the study period. Secondary outcomes (efficacy) will be measured by assessing clinical, analytical, and imaging-test parameters. Tertiary outcome (quality of life) will be evaluated with SF-12 and VascuQol-6 scales. Discussion: Chronic lower limb ischemia has limited therapeutic options and constitutes a public health problem in both developed and underdeveloped countries. Given that the current treatment is not established in daily clinical practice, it is essential to provide evidence-based data that allow taking a step forward in its clinical development. Also, the multidisciplinary coordination exercise needed to develop this clinical trial protocol will undoubtfully be useful to conduct academic clinical trials in the field of cell therapy in the near future.	2021	2006-09-01	Trials	22	1		WOS:000693248500007	10.1186/s13063-021-05430-2		#234	Soria-Juan 2021
Intelligent Reflecting Surfaces Beamforming Optimization with Statistical Channel Knowledge	Souto, V. D. P.; Souza, R. D.; Uchoa, B. F.; Li, Y. H.	Intelligent Reflecting Surfaces (IRSs) are emerging as an effective technology capable of improving the spectral and energy efficiency of future wireless networks. The proposed scenario consists of a multi-antenna base station and a single-antenna user that is assisted by an IRS. The large number of reflecting elements at the IRS and its passive operation represent an important challenge in the acquisition of the instantaneous channel state information (I-CSI) of all links as it adds a very high overhead to the system and requires equipping the IRS with radio-frequency chains. To overcome this problem, a new approach is proposed in order to optimize beamforming at the BS and the phase shifts at the IRS without considering any knowledge of I-CSI but while only exploring the statistical channel state information (S-CSI). We aim at maximizing the user-achievable rate subject to a maximum transmit power constraint. To achieve this goal, we propose a new two-phase framework. In the first phase, both the beamforming at the BS and IRS are designed based only on S-CSI and, in the second phase, the previously designed beamforming pair is used as an initial solution, and beamforming at the BS and IRS is designed only by considering the feedback of the SNR at UE. Moreover, for each phase, we propose new methods based on Genetic Algorithms. Results show that the developed algorithms can approach beamforming with I-CSI but with significantly reduced channel estimation overhead.	2022	MAR	Sensors	22	6		WOS:000776415100001	10.3390/s22062390		#235	Souto 2022
Improving well-being for individuals with persistent pain after surgery for breast cancer, lobular carcinoma in situ, or ductal carcinoma in situ: A randomized clinical trial	Stalls, J. M.; Bovbjerg, D. H.; Somers, T. J.; Vilardaga, J. C. P.; Kimmick, G. G.; McAuliffe, P. F.; Keefe, F. J.; Posluszny, D. M.; Sullivan, M. J. L.; Erkanli, A.; Reed, S. D.; Sutton, L.; Owen, L.; Massa, L.; Shelby, R. A.	>276,000 Americans will be diagnosed with invasive breast cancer, lobular carcinoma in situ, or ductal carci-noma in situ this year and most will undergo breast surgery as part of their care. Although prognosis is excellent, many patients experience persistent post-surgical pain (PSP), which has no satisfactory pharmacological treat-ment. The causal contributions of pain-associated psychological factors (e.g., catastrophic thoughts about pain, psychological flexibility, self-efficacy) to the continuing burden of PSP have not yet been determined and may be opportune intervention targets. The randomized trial described here will compare the benefits of three man-ualized behavioral interventions for individuals with PSP. Participants will receive either: 1) self-guided health education (SGHE); 2) interventionist-guided health education (IGHE); or 3) interventionist-guided pain coping skills training with elements of acceptance and commitment therapy that specially target catastrophic thoughts about pain, self-efficacy, and psychological flexibility (CST-PSP). Participants will prospectively complete vali-dated assessments of primary outcomes (PSP severity and interference) at baseline (pre-intervention) and 3-, 6-, and 12-months later. Validated measures of emotional distress and cancer-specific distress will be assessed as secondary outcomes. To test their roles as drivers of PSP, catastrophic thoughts about pain, self-efficacy, and psychological flexibility, will be assessed and statistically analyzed as mediators of hypothesized beneficial ef-fects. The interventions' impacts on pain sensitivity and central sensitization will be investigated to test these physiological pathways as proximal drivers of PSP. To better characterize the patient experience, additional validated measures will be explored for associations with PSP, along with demographic and clinical factors. Trial registration: https://clinicaltrials.gov/ct2/show/NCT04225585, registered January 13, 2020	2022	NOV	CONTEMPORARY CLINICAL TRIALS	122			WOS:000868171900008	10.1016/j.cct.2022.106934		#239	Stalls 2022
Changing characteristics, treatment approaches and survival of patients with brain metastasis: data from six thousand and thirty-one individuals over an observation period of 30 years	Steindl, A.; Brunner, T. J.; Heimbach, K.; Schweighart, K.; Moser, G. M.; Niziolek, H. M.; Moor, E.; Kreminger, J.; Starzer, A. M.; Dieckmann, K.; Gatterbauer, B.; Widhalm, G.; Preusser, M.; Berghoff, A. S.	Background: An accurate classification of patients with brain metastases (BMs) is an important foundation to guide individualised treatment decisions and to formulate BM cohorts for modern clinical trials. Methods: Six thousand and thirty-one patients with newly diagnosed BM from different solid tumours treated between 1986 and 2020 were identified from the Vienna Brain Metastasis Registry. Results: A rising fraction of patients presented with asymptomatic BM during the observation period (1986-1999: 20.2% vs 2010-2020: 30.6%; p < 0.001). Especially, oncogene-addicted non-small-cell lung cancer (NSCLC) and BRAF (v-Raf murine sarcoma viral oncogene homolog)-positive melanoma had a higher rate of asymptomatic BM presentation compared with wild-type tumours (p < 0.05). Significant changes of initial BM treatment approaches were observed with a decrease of neurosurgical procedures (1986-1999: 30.8% vs 2010-2020: 19.5%) and an increase of radiation treatments (1986-1999: 65.0% vs 2010-2020: 73.3%) and systemic therapies (1986-1999: 1.0% vs 2010-2020: 2.0%; p < 0.001). Median overall survival (OS) was heterogeneous between primary tumour entities but with an overall increase over the decades (median OS 1986-1999: 5 months vs 2010-2020: 7 months; p Z 0.001). Sur-vival times were longer in patients with oncogene-addicted NSCLC, BRAF-positive mela-noma and hormone receptor-positive breast cancer compared with the other cancer subtypes (p > 0.05). Conclusion: Our data highlight shifting trends in the symptomatic presentation and in treat-ment strategies of patients with BM over the last decades. Entity specific aspects and, in partic-ular, the presence of targetable driver mutation impact the clinical presentation and prognosis. Future BM specific trials need to address the modern composition of BM cohorts and the distinct clinical course of patients with targetable driver mutations. 2021 The Author(s). Published by Elsevier Ltd. This is an open access article under the CC BY license (http://creativecommons.org/licenses/by/4.0/).	2022	FEB	European Journal of Cancer	162		170-181	WOS:000796006400019	10.1016/j.ejca.2021.12.005		#240	Steindl 2022
Relationships between ultrasonic, immunological changes in the progression of liver steatosis and fibrosis in patients with chronic diffusive liver diseases of various etiologies	Stepanov, Y. M.; Didenko, V. I.; Konenko, I. S.; Tatarchuk, O. M.	Objective. To determine the relationships between ultrasound and immunological changes in the progression of steatosis and liver fibrosis in patients with chronic diffuse liver diseases (CLD) of various etiologies. Materials and methods. We examined 120 patients with CLD. Patients were distributed according to the etiological factor of the development of steatosis and liver fibrosis: Group I - 24 patients with non-alcoholic fatty liver disease (NAFLD), II - 37 patients with non-alcoholic steatohepatitis (NASH); Group III - 21 people with chronic viral hepatitis associated with the C virus (HCV). Group IV consisted of 18 patients with alcoholic liver disease (ALD), group V - 20 patients with toxic hepatitis (TG). Sonographic abdominal examination, ultrasound attenuation coefficient (UAC) and shear wave elastography (SWE) of the liver / spleen were performed. The content of cellular immunity parameters, the level of interleukin (IL)-6, IL-10, tumor necrosis factor alpha (TNF-alpha), insulin and HOMA-IR were determined. A correlation analysis was made between ultrasound and immunological parameters in the examined patients. Results. In patients with CLD, changes in liver structure in the form of heterogenety were detected in 97 (80.8 %) (P <0.001). The maximum values of SWE of the liver were observed in patients with ALD (18.10 +/- 2.68) kPa, minimal-with NAFLD. The stiffness of the spleen was highest in patients with ALD 24.09 +/- 3.68 kPa. TN F-alpha was significantly higher than the control values with NASH by 11.6 times (P < 0.05), HCV by 13.9 times (P < 0.05), ALD by 9.4 times (P <0.05) and TG by 9.5 times (P < 0.05). The concentration of IL-6 was 2.1 times higher (P < 0.05) in patients with NASH and CHC, 2.5 times higher (P < 0.05) in patients with TG. The TNF-alpha / IL-10 ratio was increased by 7.1 times (P < 0.05) in patients with NAFLD, by 19.3 times (P < 0.05) in patients with NASH, by 14.4 times (P < 0.05) in patients with chronic hepatitis C, by 14.0 times (P < 0.05) in patients with ALD and by 8.4 times (P < 0.05) in patients with TG. When conducting a correlation analysis, it was revealed that in patients with NAFLD, the level of TNF-alpha had a positive relationship with the spleen stiffness (r = +0.601, P < 0.01). In patients with HCV, the level of IL-6 was associated with spleen stiffness (r = +0.680, P < 0.05), liver stiffness (r = +0.618, P < 0.05) and the degree of fibrosis (according to METAVIR) (r = +0.573, P < 0.01). In patients with ALD, an increase in liver stiffness is accompanied by a significant increase in the NOMA index (r= +0.843). In patients with TG, a negative relationship was found between the level of T-helper cells and stiffness of spleen (r = - 0.577, P < 0.05) and liver (r = -0.522, P < 0.05). Conclusion. The progression of liver steatosis is accompanied by a lack of cellular immunity and an increase in the level of pro-inflammatory cytokines. An increase in structural changes of the liver and spleen, as well as the increase in the degree of steatosis, is accompanied by activation of pro-inflammatory cytokines, depletion of the anti-inflammatory response and increased insulin resistance.	2019	MAY-AUG	PATHOLOGIA		2	222-230	WOS:000504058600012	10.14739/2310-1237.2019.2.177167		#241	Stepanov 2019
High proportion of tumor necrosis predicts poor survival in surgically resected high-grade neuroendocrine carcinoma of the lung	Sugimoto, A.; Umemura, S.; Miyoshi, T.; Nakai, T.; Kuroe, T.; Nosaki, K.; Ikeda, T.; Udagawa, H.; Kirita, K.; Zenke, Y.; Matsumoto, S.; Yoh, K.; Niho, S.; Tsuboi, M.; Goto, K.; Ishii, G.	Objectives: Tumor necrosis is a negative prognostic factor in various cancers. High-grade neuroendocrine carci-nomas (HGNEC) of the lung, such as small cell lung cancer (SCLC) and large cell neuroendocrine carcinoma (LCNEC), commonly have histopathological features of tumor necrosis. However, the prognostic value of tumor necrosis remains unknown. Materials and methods: A total of 81 patients with HGNEC (SCLC, n = 42; LCNEC, n = 39) who underwent complete resection were enrolled. The proportion of necrosis in the tumor tissues was quantified using digital image analysis. We analyzed the relationship between the proportion of necrosis, clinicopathological factors, and prognosis. Moreover, we examined the correlation between genomic alterations and proportion of necrosis. Results: The median proportion of necrosis was 10.6 % (range, 0-62.8 %). The proportion of necrosis was not significantly different between SCLC (median, 5.1 %; range, 0-62.8 %) and LCNEC (median: 14.2 %; range, 0-59.3 %) (p = 0.14). The cumulative incidence of recurrence (CIR) and lung cancer-specific cumulative incidence of death (LC-CID) were significantly higher in patients with 10 % or higher necrosis (necrosis > 10 %) than in those with less than 10 % (necrosis < 10 %) (hazard ratio [HR], 2.94; 95 % confidence interval [CI], 1.30-6.64, and HR, 2.87; 95 % CI, 1.13-7.29, respectively). In the bivariate analysis, necrosis > 10 % was independently associated with higher CIR and tended to be associated with higher LC-CID. The frequency of genomic alterations in the PI3K/AKT/mTOR pathway, MYC family, MAPK/ERK pathway, and major RTK signaling pathways were not different between the necrosis > 10 % and necrosis < 10 % groups for both SCLC and LCNEC. Conclusion: High proportion of tumor necrosis (> 10 %) had a negative prognostic value in surgically resected HGNEC.	2021	JUL	LUNG CANCER	157		2023-08-01	WOS:000658344500001	10.1016/j.lungcan.2021.05.018		#243	Sugimoto 2021
Systolic Blood Pressure and Cognition in the Elderly: The Northern Manhattan Study	Sun, X. Y.; Dong, C. A. H.; Levin, B. E.; Caunca, M.; Al Hazzourie, A. Z.; DeRosa, J. T.; Stern, Y.; Cheung, Y. K.; Elkind, M. S. V.; Rundek, T.; Wright, C. B.; Sacco, R. L.	Background: Increasing evidence suggests that hypertension is a risk factor for cognitive impairment and dementia. The relationship between blood pressure and cognition in a racially and ethnically diverse population remains unclear. Objective: To study association of blood pressure with cognition cross-sectionally and longitudinally in the elderly. Methods: Participants are stroke-free individuals from the racially and ethnically diverse Northern Manhattan Study (NOMAS) (n = 1215). General linear models are constructed to examine blood pressure in relation to cognition cross-sectionally and longitudinally at a five-year follow-up. Results: We found a cross-sectional association of systolic blood pressure (SBP) with word fluency/semantic memory, executive function, and processing speed/visual motor integration (VMI) function. This association was independent of demographics, vascular risk factors, white matter hyperintensity volume (WMHV), and carotid intima-media thickness (cIMT). The cross-sectional association of SBP with processing speed/VMI and executive function was attenuated after adjusting anti-hypertension medications in the models. Baseline SBP was associated with the change of processing speed/VMI function after adjusting vascular risk factors, WMHV, and cIMT at a 5-year follow-up. This longitudinal association was not found after adjusting anti-hypertension medications in the models. Further analyses revealed that individuals with category SBP from < 120mmHg to >= 140mmHg had a linear decline in processing speed/VMI function at a 5-year follow-up. Conclusion: We show that SBP is negatively associated with cognition cross-sectionally and longitudinally in the elderly. Anti-hypertension treatment eliminates the negative association of SBP with processing speed/VMI function longitudinally. Our findings support the treatment of stage 1 systolic hypertension in the elderly.	2021		JOURNAL OF ALZHEIMERS DISEASE	82	2	689-699	WOS:000677582000018	10.3233/JAD-210252		#244	Sun 2021
Prolonged response to liposomal irinotecan in a patient with stage IV pancreatic/bile duct cancer previously treated with FOLFIRINOX and gemcitabine plus nab-paclitaxel	Surinach, A.; Phung, T.; Abdul-Rahim, O.; Khushman, M.	At 9%, and 2% when diagnosed at advanced stage, the 5-year relative survival rate for pancreatic ductal adenocarci- 1 noma (PDAC) is the lowest of any cancer. The currently approved treatment options for metastatic PDAC in the United States are FOLFIRINOX [irinotecan-fluorouracil (5FU)-leucovorin (LV)-oxaliplatin], gemcitabine-nab-paclitaxel, and liposomal irinotecan plus 5FU-LV. Liposomal irinotecan is a novel formulation of irinotecan encapsulated within a lipid bilayer, which favours local metabolic activation. The NAPOLI-1 trial demonstrated the efficacy of liposomal irinotecan in combination with 5FU and LV for the treatment of advanced PDAC after progression on gemcitabine-based chemotherapy. The 1-year survival in those patients was 25%; however, none had had irinotecan-refractory disease before treatment with liposomal irinotecan. Furthermore, the U.S. National Comprehensive Cancer Network guidelines recommend liposomal irinotecan plus 5FU-LV in patients who have received prior fluoropyrimidine-based therapy if no prior irinotecan therapy has been given. Here, we report a male patient with stage IV cancer of pancreas or bile duct (site unconfirmed) who experienced a prolonged (51 weeks) response to liposomal irinotecan plus 5FU-LV despite prior disease progression on irinotecan. Several factors have previously been associated with long-term survival in patients receiving liposomal irinotecan therapy: no prior irinotecan-based chemotherapy, high Karnofsky performance status score, age 65 years or less, serum carbohydrate antigen 19-9 less than 59 U/mL, neutrophil-to-lymphocyte ratio 5 or less, and absence of liver metastasis. The patient in the present report had none of those characteristics indicative of long-term survival, except his age at diagnosis-47 years.	2020	APR	Current Oncology	27	2	E222-E225	WOS:000601002600018	10.3747/co.27.5893		#245	Surinach 2020
Comparison between dose distribution from Pd-103, Cs-131, and I-125 plaques in a real human eye model with different tumor size	Taherparvar, P.; Fardi, Z.	Knowledge of the energy deposition in different eye components is a critical decision-making to the overall effectivity of ocular melanoma treatment with plaques loaded with low-energy sources. The aim of this study is using the GATE 8.2 Monte Carlo code to calculate the 3D dose distribution in a realistic eye model. At first, we validated the GATE simulation for I-125, Pd-103, and Cs-131 seeds by calculating the dose rate constant, radial dose function, and anisotropy function of the three radioactive sources. Then, a 12-mm Collaborative Ocular Mela-noma Study (COMS) eye plaque was simulated in the eye phantoms to evaluate dose distribution due to low-energy gamma emitters on the three simulated medium-sized tumors. The findings of this study indicate that the estimated doses received by different eye substructures strongly depend on the source type. The results show that the type of seeds used in the plaque, as well as the size of the eye tumor, have significant effects on the dose deposition in the different structures of the eye and dose deposition uniformity. Moreover, comparing different radionuclides showed that the COMS plaque fully loaded with Pd-103 presents a higher dose delivery to the tumor and a lower one to the critical structures for medium-sized tumors, while the plaque fully loaded with Cs-131 produces the most uniform dose distribution in the tumor.	2022	APR	APPLIED RADIATION AND ISOTOPES	182			WOS:000772022500003	10.1016/j.apradiso.2022.110146		#246	Taherparvar 2022
Chemical constituents from Diospyros fragrans Gurke (Ebenaceae)	Tameye, N. S. J.; Akak, C. M.; Tabekoueng, G. B.; Mkounga, P.; Bitchagno, G. T. M.; Lenta, B. N.; Sewald, N.; Nkengfack, A. E.	A new naphtalenone derivative named fragranone, alongside seventeen known compounds: ten triterpenoids, one monoglycerol, one polyterpenoid, one carotenoid, two steroids and two polyols were isolated from the leaves and roots of Diospyros fragrans. Four semi-synthetic derivatives obtained from the acetylation and allylation of betulinic acid, allylation of ursolic acid and acetylation of vismiaefolic acid are also reported. The structures of the compounds were established using their MS and NMR spectral data. The chemotaxonomic relevance of the compounds is also discussed in this paper. The extracts, as well as the isolates and the semi-synthetic compounds were evaluated for their antibacterial and cytotoxic activities. The obtained results showed a moderate anti-bacterial activity for myrtifolic acid and the semi-synthetic compound betulinic acid acetate against Bacillus subtilis DSMZ 704 with a diameter zone of inhibition of 9 and 10 mm, respectively. Ursolic acid and corosolic acid exhibited a moderate cytotoxicity against human colorectal adenocarcinoma cells HT-29 and the cervix carci-noma cells KB-3-1 with inhibitory concentration 50 values of 34.4 and 50.9 mu M for ursolic acid, and 16.5 and 14.6 mu M for corosolic acid, respectively.	2022	FEB	BIOCHEMICAL SYSTEMATICS AND ECOLOGY	100			WOS:000790412100008	10.1016/j.bse.2021.104373		#247	Tameye 2022
Postoperative pneumonia in the acute phase is an important prognostic factor in patients with esophageal cancer	Tanaka, K.; Yamasaki, M.; Kobayashi, T.; Yamashita, K.; Makino, T.; Saitoh, T.; Takahashi, T.; Kurokawa, Y.; Nakajima, K.; Motoori, M.; Kimura, Y.; Mori, M.; Eguchi, H.; Doki, Y.	Background: The impact of pneumonia on prognosis is controversial, and no report has focused on its onset. This study aimed to examine the impact of pneumonia according to its onset on prognosis and its associated risk factors after esophagectomy. Methods: In total, 484 patients who underwent curative resection for esophageal squamous cell carci-noma were retrospectively reviewed. Patients with pneumonia were divided into two groups by the date of onset: pneumonia in the acute phase within 7 days after surgery (n = 59) and pneumonia in the subacute phase 8 days after surgery (n = 49). Results: The disease-free survival of patients with acute pneumonia was significantly lower than that of those without pneumonia (P = .0002), whereas the disease-free survival of patients with subacute pneumonia was similar to that of patients without pneumonia (P = .5363). In multivariate analysis for disease-free survival, P-stage III to IV (hazard ratio [HR], 3.344; P < .0001), transfusion (HR, 1.4078; P = .0291), and acute pneumonia (HR, 1.8463; P =.0009) were independent prognostic factors. Multivariate analysis revealed that age >75 years (odds ratio [OR], 2.1746; P = .0232), respiratory disease comorbidity (OR, 4.3869; P = .0002), cT3-4 (OR, 2.0143; P = .0477), extended surgery duration (OR, 2.3406; P = .0152), and posterior mediastinal reconstruction (OR, 0.1432; P =.0439) were independent risk factors for acute pneumonia. Conclusion: Post-esophagectomy pneumonia in the acute phase was an independent prognostic factor, whereas advanced age, respiratory disease comorbidity, and extended surgery duration were risk factors for acute pneumonia. (c) 2021 Published by Elsevier Inc.	2021	AUG	SURGERY	170	2	469-477	WOS:000674390000018	10.1016/j.surg.2021.03.051		#248	Tanaka 2021
Programmed death ligand 1 protein expression, histological tumour differentiation and intratumoural heterogeneity in pulmonary adenocarcinoma	Tancos, V.; Grendar, M.; Farkasova, A.; Hutka, Z.; Micak, J.; Kviatkovska, Z.; Hardman, T. C.; Hardy, G. A. D.; Plank, L.	Intratumoural heterogeneity of pulmonary adenocarci-noma challenges the accurate interpretation of program-med death ligand 1 (PD-L1) immunohistochemistry, which is the only validated predictive marker for successful anti-PD-1/PD-L1 immunotherapy. The aim of this study was to determine whether PD-L1 expression is related to adenocarcinoma histological differentiation in a retro-spective analysis of tumour biopsies with intratumoural histological heterogeneity. Adenocarcinomas with high intratumoural heterogeneity were categorised as 'mixed adenocarcinomas'. PD-L1 expression was determined immunohistochemically using tumour proportion scores (TPS). In 'mixed adenocarcinomas' PD-L1 scores were assessed across tumour areas with specific histological patterns. Comparisons were performed between histolog-ically distinct differentiated tumours and/or histological areas. Poorly differentiated adenocarcinomas, represented by predominantly solid or micropapillary histological pat-terns, showed significantly higher expression of PD-L1 than other subtypes (p<0.001). Differentiation of intra-adenocarcinoma components was inversely correlated with PD-L1 expression: there were more PD-L1 positive cells in poorly differentiated areas than less differentiated (p<0.001), or than well differentiated areas (p<0.001), and in less differentiated more than well differentiated areas (p=0.001). In conclusion, PD-L1 expression is associated with poorly differentiated morphology in adenocarcinomas with intratumoural histological heterogeneity. Conse-quently, a TPS approach may not account for the contri-bution of more aggressive tumour components with higher levels of PD-L1 expression in within the tumour. Perform-ing spectral analyses of PD-L1 expression across tumours is likely to be more accurate.	2020	AUG	PATHOLOGY	52	5	538-545	WOS:000552449800005	10.1016/j.pathol.2020.03.012		#249	Tancos 2020
Power Allocation of Non-Orthogonal Multiple Access Based on Dynamic User Priority for Indoor QoS-Guaranteed Visible Light Communication Networks	Tao, S. Y.; Yu, H. Y.; Li, Q.; Bai, X. W.; Tang, Y. Q.	Non-orthogonal multiple access (NOMA) simultaneously provides multi-user access over the same frequency band or time period, which can significantly improve system throughput in visible light communication (VLC) networks. However, the different interference components of NOMA and the diversified user requirements in VLC are difficult to coordinate. To guarantee both throughput enhancement and quality of service (QoS) satisfaction, this paper presents a power allocation scheme based on dynamic user priority in indoor NOMA-VLC networks. We introduce fuzzy logic (FL) to flexibly analyse user priority and assign signal power using multi-dimensional user features. The experimental results show that our method achieves the best performance in terms of user fairness and satisfaction. In indoor VLC, which has small cells with a high user density, our method outperforms contrastive schemes in terms of the average user data rate (AUDR). Therefore, in comparisons between static and dynamic user priority, our study indicates the fairness advantages of FL for the dynamic evaluation of user priority. In comparisons between NOMA and orthogonal multiple access, our study reflects the AUDR advantages of non-orthogonal methods. Furthermore, in comparisons of user satisfaction, our method outperforms existing methods, indicating the achievement of the QoS guarantee.	2018	AUG	Applied Sciences-Basel	8	8		WOS:000442864900009	10.3390/app8081219		#250	Tao 2018
CDX2( )expression in primary skin tumorsdcase series and review of the literature	Tekin, B.; Kundert, P.; Yang, H. H.; Guo, R. F.	CDX2 expression characterizes tumors of gastrointestinal origin, including those of intestinal-type differentiation. In dermatopathology, CDX2 expression is reported in 4 settings: cutaneous metastases from carcinomas of intestinal origin or differentiation, extramammary Paget's disease associated with an underlying colorectal or urothelial tumor, pilomatricomas and pilomatrical carcinomas, and rare primary cutaneous (adeno)squamous carcinomas with intestinal immunophenotype. Over 4 years (10/2017e10/2021), 252 dermatopathology cases with CDX2 immunostain were re-viewed, revealing 46 cases with confirmed positive staining. Among them, 11 cases confirmed as pri-mary nonintestinal type cutaneous carcinoma with definitively positive CDX2 nuclear staining were further studied. All cases demonstrated basaloid morphology with atypia, variable necrosis, and brisk mitotic activity. Cases 1e5 had heterogeneous features that cannot be further classified, including 2 cases with neuroendocrine or pseudoglandular/pseudopapillary features, and 1 case with human papillomavirus high-risk E6/E7 ISH positivity. In cases 6 through 11, the diagnosis of pilomatrical carci-noma was supported morphologically. This study substantiates the association of CDX2 with pilomatrical carcinoma. In addition, CDX2 positivity was observed in a subset of basaloid cutaneous carcinomas of ambiguous classification. However, this finding also raises a diagnostic pitfall in clinical diagnostic specificity of the CDX2 immunostain in skin cancers, which can be observed in rare while heterogeneous subsets of primary cutaneous carcinomas with primitive cytomorphology. (C) 2022 Elsevier Inc. All rights reserved.	2022	NOV	Human Pathology	129		2023-10-01	WOS:000855243000001	10.1016/j.humpath.2022.07.013		#251	Tekin 2022
The impact of delayed diagnosis on the outcomes of oral cancer patients: a retrospective cohort study	Thomas, A.; Manchella, S.; Koo, K.; Tiong, A.; Nastri, A.; Wiesenfeld, D.	The contemporary literature is discordant regarding the role of delayed diagnosis in the prognosis of patients with oral cancer. This study examined data on a previously reported cohort of 101 patients with oral squamous cell carcinoma diagnosed at a single institution between 2008 and 2010. The time interval between symptom onset and initial histological diagnosis (diagnostic delay) was recorded for each patient, as were demographic data and cancer features such as T stage, nodal status, and smoking status. The mean follow-up period was 4 years 10 months. The mean diagnostic delay was 4 months, mean overall survival was 5 years 6 months, and mean disease-specific survival was 4 years 9 months. No significant correlation was found between diagnostic delay and overall survival, disease-specific survival, or recurrence rates. Patients with node-positive disease were more likely to be diagnosed earlier, whereas women and non-smokers were more likely to have a delayed diagnosis. Inherent tumour biology is likely an important prognostic factor separate to diagnostic delay. Public education efforts should focus on symptom recognition and encourage early presentation for investigation of oral lesions, particularly for females and non-smokers, so that more aggressive tumours can be treated sooner to give the best chance at survival.	2021	MAY	International Journal of Oral and Maxillofacial Surgery	50	5	585-590	WOS:000643429400002	10.1016/j.ijom.2020.08.010		#252	Thomas 2021
Albumin-to-Alkaline Phosphatase Ratio as a Novel Prognostic Factor in Patients Undergoing Nephrectomy for Non-Metastatic Renal Cell Carcinoma: Propensity Score Matching Analysis	Won, I.; Shim, S. R.; Kim, S. I.; Kim, S. J.; Cho, D. S.	This is a study to assess the prognostic value of preoperative albumin-to-alkaline phosphatase ratio (AAPR) on recurrence and survival in patients with non-metastatic renal cell carcinoma (RCC) treated with partial or radical nephrectomy. AAPR can serve as a novel and useful tool to refine prognosis in patients with non-metastatic RCC. These findings suggest that AAPR could be a promising prognostic factor for prediction of recurrence and survival in patients with non-metastatic RCC who undergo nephrectomy. Introduction: To evaluate the prognostic value of albumin-to-alkaline phosphatase ratio (AAPR) on recurrence and survival in patients with non-metastatic renal cell carcinoma (RCC) treated with radical or partial nephrectomy. Patients and Methods: Between June 1994 and December 2018, 491 patients with RCC who underwent radical or partial nephrectomy at 2 institutions were enrolled in this study. Recurrence-free survival (RFS) and cancer-specific survival (CSS) analyses were performed to distinguish the differences in postoperative recurrence and survival between patients stratified by an optimal cut-off value of AAPR. Multivariable Cox proportional hazards regression models were established to determine the independent prognostic factors after propensity score weighting. Results: Of the total 491 patients, 51 patients (10.4%) developed local recurrence or distant metastasis and 26 patients (5.3%) died of disease during the follow-up period. Patients with AAPR < 0.41 had significantly lower rates of RFS and CSS than those of patients with AAPR ???0.41 in multivariate analysis ( P < .001 and P = .027, respectively). After propensity scroe matching analyses, this difference was still remained for RFS ( P < .001). However, AAPR was not an independent prognostic factor for CSS but the value was almost pregnant (HR = 2.674; 95%CI = 0.872???8.203; P = .086). Conclusion: AAPR can serve as a novel and useful tool to refine prognosis in patients with non-metastatic RCC treated with partial or radical nephrectomy. These findings suggest that AAPR could be a promising prognostic factor for prediction of recurrence and survival in patients with non-metastatic RCC who undergo nephrectomy.	2022	JUN	CLINICAL GENITOURINARY CANCER	20	3	E253-E262	WOS:000808816100019	10.1016/j.clgc.2022.01.012		#253	Won 2022
Differential diagnostic value of tumor morphology, long/ short diameter ratio, and ultrasound gray-scale ratio for 3 parotid neoplasms	Xia, F. F.; Qin, W. J.; Feng, J.; Zhou, X. Y.; Sun, E. R.; Xu, J.; Li, C. X.	Objective. The objective of this study was to evaluate the value of tumor morphology, long-to-short diameter ratio (L/S), and ultra-sound gray-scale ratio (UGSR) in the differential diagnosis of 3 parotid neoplasms. Study Design. Preoperative ultrasound images of 17 patients with a malignant tumor (MT), 48 patients with pleomorphic ade-noma (PA), and 39 patients with adenolymphoma (AL) were analyzed for imaging features and gray-scale histograms. Tumor mor-phology, L/S, and UGSR of MT, PA, and AL were compared. Receiver operating characteristic analysis of area under the curve (AUC), sensitivity, and specificity were used to measure the differential diagnostic efficacy of L/S, UGSR, and both combined with tumor morphology. Results. Morphologic features, L/S, and UGSR differed significantly in various pairwise comparisons of the 3 tumor types. Accept-able discrimination was detected between MT and AL with UGSR alone (AUC = 0.771) and between PA and AL with L/S and UGSR combined (AUC = 0.741). The combination of tumor boundary with UGSR yielded excellent discrimination between MT and PA (AUC = 0.853) and between MT and AL (AUC = 0.885), with sensitivity and specificity values greater than 0.800. Conclusions. These ultrasound parameters, alone or in combination, can provide a method for accurate presurgical differential diagnosis of parotid tumors. (Oral Surg Oral Med Oral Pathol Oral Radiol 2022;134:484-491)	2022	OCT	Oral Surgery Oral Medicine Oral Pathology Oral Radiology	134	4	484-491	WOS:000873979200016	10.1016/j.oooo.2022.05.012		#254	Xia 2022
Polyacetylenes in herbal medicine: A comprehensive review of its occurrence, pharmacology, toxicology, and pharmacokinetics (2014-2021)	Xie, Q.; Wang, C. H.	Polyacetylenes are a kind of small active compounds with carbon-carbon triple bond with vast occurrence in plants. Polyacetylenes have attracted considerable attention owing to their diverse biofunctions like tumor suppression, immunity regulation, depression resistance and neural protection. The present review intends to reconstruct data concerning the occurrence, pharmacology, toxicology and pharmacokinetics of polyacetylenes from herbal medicine in a systematic and integrated way, with a view to backing up their curative potential and healthcare properties (2014-2021). The natural polyacetylene-related data were all acquired from the scientific search engines and databases that are globally recognized, such as PubMed, Web of Science, Elsevier, Google Scholar, ResearchGate, SciFindern and CNKI. A total of 183 polyacetylenes were summarized in this paper. Modern pharmacological studies indicated that polyacetylenes possess multiple biological activities including antitumor, immunomodulatory, neuroprotective, anti-depression, anti-obesity, hypoglycemic, antiviral, anti-bacterial, antifungal, hepatoprotective and renoprotective activities. As important bioactive components of herbal medicine, the pharmacological curative potential of polyacetylenes has been described against carci-nomas, inflammatory responses, central nervous system, endocrine disorders and microbial infection in this review. While, further in-depth studies on the aspects of polyacetylenes for toxicity, pharmacokinetics, and molecular mechanisms are still limited, thereby intensive research and assessments should be performed.	2022	SEP	PHYTOCHEMISTRY	201			WOS:000830249300009	10.1016/j.phytochem.2022.113288		#255	Xie 2022
Prognosis, immunotherapy and drug therapy of oxidative stress-related genes in patients with hepatocellular carcinoma	Xiong, S. S.	OBJECTIVE: Hepatocellular car-cinoma (HCC) is the leading cause of cancer -re-lated death, with high morbidity and low surviv-al. Research on the relationship between cancer cells and oxidative stress has rapidly increased in recent years. Therefore, finding new thera-peutic and prognostic targets for hepatocellu-lar carcinoma based on oxidative stress-related genes (OSRGs) has far-reaching significance. MATERIALS AND METHODS: We first ob-tained OSRGs on GeneCards and then, based on the TCGA database, compared tumor tissues with normal tissues. Using the LASSO Cox re-gression method, we obtained six differential-ly expressed genes associated with progno-sis. We also divided all HCC patients in the TC-GA cohort into a low-risk group and a high-risk group based on these six genes and according-ly performed a correlation analysis of differen-tially expressed oxidative-stress-related genes (DEOSRGs). These analyses included GSEA, PPI, survival analysis, immune correlation anal-ysis, tumor microenvironment correlation anal-ysis, m6A analysis, gene mutation analysis, drug-sensitivity analysis, and molecular dock-ing validation. The reliability of the model genes was further verified using a multi-platform data-base, qRT-PCR and MTT assay. RESULTS: These six genes may play an import-ant role in the prognosis of hepatocellular carci-noma patients by affecting the kinase, carboxylic acid synthesis and metabolism, ROS production, lipid oxidation and immune response. Validation experiment results further confirm that these model genes are good indicators for the diagno-sis and prognosis of hepatocellular carcinoma. CONCLUSIONS: This study analyzed the prognosis and function of HCC prognosis -relat-ed differential genes, predicted that the progno-sis-related differential genes played an essen-tial role in HCC immunity, and proposed thera-peutic targets and biomarkers for HCC.	2022		European Review for Medical and Pharmacological Sciences	26	14	5014-5032	WOS:000841903400012			#256	Xiong 2022
Prognostic factors for IB2-IIIB cervical cancer patients treated by radiation therapy with high-dose-rate brachytherapy in a single-institution study	Xiu, Y. T.; Meng, F. X.; Wang, Z.; Zhao, K. K.; Wang, Y. L.; Chen, Z. S.; Sun, B. S.	Purpose: To evaluate the efficacy of radiotherapy in locally advanced cervical cancer, and to determine the factors affecting prognosis. Material and methods: Clinical data of 211 patients with cervical cancer, treated at our institution between June 2014 and February 2017 were reviewed retrospectively. All patients were treated with definitive radiotherapy and received external irradiation of 45-50.4 Gy. High-dose-rate brachytherapy (HDR-BT) of 24-36 Gy was prescribed to a high-risk clinical target volume (HR-CTV) as a local boost. All statistical analyses were performed with SPSS version 19.0 using Kaplan-Meier survival test and Cox regression analysis. Additionally, dose parameters of patients with IIIB stage treated with combined intracavitary/interstitial (IC/IS) implants were compared with IC only. Results: With a median follow-up time of 69 months, local control (LC), overall survival (OS), disease-free surviv-al (DFS), and nodal control (NC) at 5 years were 89%, 78%, 67%, and 88%, respectively. In multivariate analysis, the major determinant of LC was the level of pre-treatment squamous cell carcinoma antigen (SCC-Ag). The predictors of shorter OS were adenocarcinoma, pre-treatment SCC-Ag, and FIGO stage. Worse DFS was associated with adenocarci-noma, pre-treatment SCC-Ag, and involved lymph nodes. The predictors for nodal failure were positive pelvic lymph nodes. Patients with IIIB treated with IC/IS brachytherapy tended to improve DFS compared with IC alone, and obtained similar HR-CTV D90 EQD2 (n = 10) and biological effective dose (BED), 91 +/- 6 Gy vs. 89 +/- 3 Gy, and 107 +/- 4.5 Gy vs. 107 & PLUSMN;5.6 Gy, whereas decreased organs at risk (OARs) doses, including rectum and bladder D2cm(3) were 7.5 Gy and 7.2 Gy lower, respectively. Late grade 3-4 bladder and bowel toxicities were observed in 1.9% of patients. Conclusions: Radiation therapy carried out in our institution results in good survival, with acceptable toxicity in locally advanced cervical cancer. Different individualized therapeutic strategies should be considered for patients with high-risk factors.	2022		JOURNAL OF CONTEMPORARY BRACHYTHERAPY	14	4	332-340	WOS:000882167000004	10.5114/jcb.2022.118674		#257	Xiu 2022
LINC00518 affects the proliferation, invasion and migration of cutaneous malignant melanoma cells via miR-526b-3p/EIF5A2 axis	Xu, J.; Zhang, F.; Lin, M. M.; Tong, Y.	Objective: To investigate the mechanism of LINC00518 affecting the proliferation, invasion, and migration of cu-taneous malignant melanoma (CMM) cells via miR-526b-3p/EIF5A2 axis. Methods: qRT-PCR was performed to measure the expression of LINC00518, miR-526b-3p, and EIF5A2 in CMM tissues from 40 patients. Si-LINC00518, pcDNA-LINC00518, miR-526b-3p mimic, miR-526b-3p in-hibitor, si-EIF5A2, and their corresponding negative con-trols were transfected alone or co-transfected into CMM cells A375 and A2058. The expression of LINC00518, miR-526b-3p and EIF5A2 in A375 and A2058 cells was measured. Cell proliferation was tested by CCK-8 assay and EdU assay. Cell invasion and migration were de-tected by Transwell and scratch tests, respectively. The binding between LINC00518 and miR-526b-3p, and the binding between miR-526b-3p and EIF5A2 were verified by dual-luciferase reporter and RNA pull-down assays. Results: LINC00518 and EIF5A2 were up-regulated and miR-526b-3p was down-regulated in CMM tissues and cells. CMM patients with highly expressed LINC00518 showed decreased survival time than those with lowly expressed LINC00518. Transfection of si-LINC00518, miR-526b-5p mimic or si-EIF5A2 weakened the prolif-erative, migratory, and invasive abilities of melanoma cells, while transfection of miR-526b-5p inhibitor or pcDNA-LINC00518 enhanced the progression of mela-noma cells. Moreover, the proliferative, migratory, and invasive potentials of melanoma cells were decreased after co-transfection of si-EIF5A2 and pcDNA-LINC00518 compared with cells transfected with pcDNA-LINC00518 alone. LINC00518 bound to miR-526b-3p and miR-526b-3p targeted EIF5A2. LINC00518 negatively regulated miR-526b-3p expression but positively regulated EIF5A2. Furthermore, EIF5A2 expression was negatively associat-ed with miR-526b-3p expression. Conclusion: LINC00518 encourages CMM through the miR-526b-3p/EIF5A2 axis in terms of cell proliferation, invasion, and migration.	2022		ACTA BIOCHIMICA POLONICA	69	1	101-111	WOS:000759554800001	10.18388/abp.2020_5746		#258	Xu 2022
Denouement			2020	MAR	Pediatric Infectious Disease Journal	39	3	261-261	WOS:000528508000021	10.1097/01.inf.0000655864.04992.f2		#259		(2022-12-19 03:01:20)(Screen): noma neonatrum;
Variants of in situ carcinoma of the endometrium: Clear cell and gastrointestinal types, with a review of the literature	Abada, E.; Banet, N.; Quddus, M. R.	Two precursor lesions are commonly associated with endometrial carcinoma. Atypical endometrial hyperplasia/ endometrial intraepithelial neoplasia is a known precursor lesion of endometrial endometrioid carcinoma, while endometrial intraepithelial carcinoma, is a recognized precursor lesion of endometrial high-grade serous carci-noma. Other than these two recognized entities, other rare precursor lesions for endometrial carcinoma do exist, although reported cases are relatively few and not universally recognized. This therefore poses diagnostic challenges in clinical practice. Here, we describe a series of rare precursor lesions of the endometrium identified at our institution, including clear cell and gastrointestinal variants, their morphologic and immunohistochemical characteristics, and review current literature regarding these variants. The information provided may guide the proper diagnosis and ultimately lead to effective clinical management in every-day practice.	2022	DEC	GYNECOLOGIC ONCOLOGY REPORTS	44			WOS:000870018100007	10.1016/j.gore.2022.101078		#260	Abada 2022
Enhanced NOMA System Using Adaptive Coding and Modulation Based on LSTM Neural Network Channel Estimation	AbdelMoniem, M.; Gasser, S. M.; El-Mahallawy, M. S.; Fakhr, M. W.; Soliman, A.	Non-orthogonal multiple access (NOMA) is the technique proposed for multiple access in the fifth generation (5G) cellular network. In NOMA, different users are allocated different power levels and are served using the same time/frequency resource blocks (RBs). The main challenges in existing NOMA systems are the limited channel feedback and the difficulty of merging it with advanced adaptive coding and modulation schemes. Unlike formerly proposed solutions, in this paper, we propose an effective channel estimation (CE) algorithm based on the long-short term memory (LSTM) neural network. The LSTM has the advantage of adapting dynamically to the behavior of the fluctuating channel state. On average, the use of LSTM results in a 10% lower outage probability and a 37% increase in the user sum rate as well as a maximal reduction in the bit error rate (BER) of 50% in comparison to the conventional NOMA system. Furthermore, we propose a novel power coefficient allocation algorithm based on binomial distribution and Pascal's triangle. This algorithm is used to divide power among N users according to each user's channel condition. In addition, we introduce adaptive code rates and rotated constellations with cyclic Q-delay in the quadri-phase shift keying (QPSK) and quadrature amplitude modulation (QAM) modulators. This modified modulation scheme overcomes channel fading effects and helps to restore the transmitted sequences with fewer errors. In addition to the initial LSTM stage, the added adaptive coding and modulation stages result in a 73% improvement in the BER in comparison to the conventional NOMA system.	2019	2001-08-01	Applied Sciences-Basel	9	15		WOS:000482134500077	10.3390/app9153022		#261	AbdelMoniem 2019
Towards an Ecological Dramaturgy of Dining: Plate as Landscape Device	Abrams, J.	This article explores culinary performances across a range of chef-led restaurants, including Noma, Next, Atelier Crenn and The Fat Duck, exploring how their practices develop a dramaturgy focused on changing narratives around climate change. Considering both the presentation of individual dishes and the ways these are structured within and across meals, I argue that through staging such images and embedding them in storytelling, chefs deploy affective encounter to produce performative challenges for the diner, who is encouraged to engage issues of climate and sustainability. Through the interplay between literal taste and the other senses, chefs including Rene Redzepi, Dominique Crenn, Bun Lai, Grant Achatz, and Heston Blumenthal frame dining encounters, embracing sociality and narrative. Through creating versions of landscapes on the plate, both in explicit (post)representational imagery and in the relation to the plate itself, these gastronomic performances map the terrain of global food issues as simultaneously visible and digestible, inviting the diner to participate in finding solutions, and calling for attention to the literal tending of the earth. Contemporary chefs refract the classical notion of landscape as a lens through which we understand and see the world, staging dramaturgical questions and posing narratives about relationships between nature and culture, encouraging the diner to question human impact and responsibility to the world, recalling the environment as always already in front of us, but through a range of gustatory encounters, they extend a hand of invitation, reminding us of the need to engage globally through closer sensual engagement and detailed focus.	2020	2001-10-01	CONTEMPORARY THEATRE REVIEW	30	4	490-+	WOS:000600771900004	10.1080/10486801.2020.1820497		#262	Abrams 2020
An unusual cause of facial wound in a child: Hyper IgE syndrome-associated Noma neonatorum	Abtahi-Naeini, B.; Momen, T.; Dehghani, S.; Rastegarnasab, F.				International wound journal				WOS:000787579000001	10.1111/iwj.13827		#263
Simulated Annealing for Resource Allocation in Downlink NOMA Systems in 5G Networks	Abuajwa, O.; Bin Roslee, M.; Yusoff, Z. B.	In this work, we investigate resource allocation and user pairing to improve the system's Throughput for the downlink non-orthogonal multiple access (NOMA)-based 5G networks. The proposed resource allocation involves user pairing, subchannel power allocation, and proportional power allocation among the multiplexed users. The resource allocation is a non-deterministic polynomial (NP-hard) problem that is difficult to tackle throughput maximization. The user pairing and power allocation are coupled to address the substantial requirements of the NOMA system. The NOMA system requires an efficient deployment of resource allocation techniques to enhance the system's throughput performance. In this work, we propose simulated annealing (SA) to optimize the power allocation and perform user pairing to maximize the throughput for the NOMA system. Also, we provide mathematical proof on the near-optimal solution for subchannel power and mathematical analysis on the optimal value of the power ratio for the multiplexed users in the NOMA system. The SA provides a significant throughput performance that increases by 7% compared to the existing numerical optimization methods. Results obtained show that SA performs with sufficient reliability and low time complexity in terms of Throughput improvement.	2021	MAY	Applied Sciences-Basel	11	10		WOS:000662563900001	10.3390/app11104592		#264	Abuajwa 2021
Resource Allocation for Throughput versus Fairness Trade-Offs under User Data Rate Fairness in NOMA Systems in 5G Networks	Abuajwa, O.; Roslee, M.; Yusoff, Z. B.; Chuan, L. L.; Leong, P. W.	In this work, we present a resource allocation scheme for managing trade-offs between total throughput maximisation and system fairness in a non-orthogonal multiple access (NOMA) system for 5G networks. Our proposed approach is designed to improve throughput and fairness as performance metrics of NOMA in 5G networks. We apply integer linear programming for user pairing and adopt particle swarm optimisation as the power allocation scheme for reducing resource allocation complexity. To formulate the multi-objective problem, we use scalarisation of multi-objective optimisation, which exhibits flexibility in assigning different weights to a single objective-in the case of this study, either sum rate or fairness. Moreover, the problem is formulated with a penalty function to prevent optimisation violating the constraints of the optimisation function. Simulation results show that the proposed model outperformed the conventional approach by at least 17% in terms of throughput maximisation and fairness rate.	2022	APR	Applied Sciences-Basel	12	7		WOS:000781397600001	10.3390/app12073226		#265	Abuajwa 2022
Clustering and Auction-Based Power Allocation Algorithm for Energy Efficiency Maximization in Multi-Cell Multi-Carrier NOMA Networks	Adam, A. B. M.; Wan, X. Y.; Wang, Z. Q.	In this paper, we investigate the energy efficiency (EE) maximization in multi-cell multi-carrier non-orthogonal multiple access (MCMC-NOMA) networks. To achieve this goal, an optimization problem is formulated then the solution is divided into two parts. First, we investigate the inter-cell interference mitigation and then we propose an auction-based non-cooperative game for power allocation for base stations. Finally, to guarantee the rate requirements for users, power is allocated fairly to users. The simulation results show that the proposed scheme has the best performance compared with the existing NOMA-based fractional transmit power allocation (FTPA) and the conventional orthogonal frequency division multiple access (OFDMA).	2019	DEC	Applied Sciences-Basel	9	23		WOS:000509476600056	10.3390/app9235034		#266	Adam 2019
Energy Efficiency Maximization for Multi-Cell Multi-Carrier NOMA Networks	Adam, A. B. M.; Wan, X. Y.; Wang, Z. Q.	As energy efficiency (EE) is a key performance indicator for the future wireless network, it has become a significant research field in communication networks. In this paper, we consider multi-cell multi-carrier non-orthogonal multiple access (MCMC-NOMA) networks and investigate the EE maximization problem. As the EE maximization is a mixed-integer nonlinear programming NP-hard problem, it is difficult to solve directly by traditional optimization such as convex optimization. To handle the EE maximization problem, we decouple it into two subproblems. The first subproblem is user association, where we design a matching-based framework to perform the user association and the subcarriers' assignment. The second subproblem is the power allocation problem for each user to maximize the EE of the systems. Since the EE maximization problem is still non-convex with respect to the power domain, we propose a two stage quadratic transform with both a single ratio quadratic and multidimensional quadratic transform to convert it into an equivalent convex optimization problem. The power allocation is obtained by iteratively solving the convex problem. Finally, the numerical results demonstrate that the proposed method could achieve better EE compared to existing approaches for non-orthogonal multiple access (NOMA) and considerably outperforms the fractional transmit power control (FTPC) scheme for orthogonal multiple access (OMA).	2020	NOV	Sensors	20	22		WOS:000594548000001	10.3390/s20226642		#267	Adam 2020
Thrombolysis in postoperative pulmonary embolism following liver transplantation: A case report	Al-Ghamdi, T. H.; Jarrad, A.; Bashir, A. Y.; Lorf, T.; Obed, A.	Patient: Male, 55-year-old Final Diagnosis: Sever pulmonary embolism after liver transplantation Symptoms: Sudden shortness of breath in the second post operative day Medication: Anticoagulant Clinical Procedure: Liver transplantation Specialty: Transplantology Objective: Unusual or unexpected effect of treatment Background: Postoperative pulmonary embolism following liver transplantations is still one of the most fatal complications, especially during the early postoperative phase. The use of a thrombolytic agent such as the recombinant tis-sue-type plasminogen activator (rtPA) is considered a contraindication early after major abdominal surgery such as liver transplantation. However, thrombolysis after major surgery in the early postoperative period car-ries a substantial risk of surgical site hemorrhage. Case Report: A 55-year-old patient presented with a hepatic mass diagnosed as a combined cholangio/hepatocellular carci-noma. Following the criteria of the University of San Francisco, California (UCSF) for liver transplantation, the case was selected for liver transplantation. The patient received neoadjuvant therapy. After the liver transplan-tation, on the second postoperative day, an acute, severe dyspnea with sudden onset occurred on the surgical ward. A computed tomography angiography showed a drawn-out embolus, which sprawled into both pulmonary main arteries and occluded them subtotally. A thrombolysis with rtPA was started. Within the first 60 minutes of administration of rtPA, the circulation stabilized effectively, so that epinephrine could be tapered down to zero and the patient was promptly extubated. About 6 hours after administration of rtPA, a sudden and pronounced bleeding via one of the intraperitoneal drains occurred, hemoglobin concentration dropped from 9.7 g/dL to 6.4 g/dL. After immediate re-laparotomy, circulation and hemoglobin concentration were absolutely stable. Conclusions: Even with anticipated high risk of bleeding, thrombolysis with rtPA can be used as a life-savings treatment in a case of pulmonary embolism after liver transplantation. Â© Am J Case Rep, 2020..	2020		American Journal of Case Reports	21				10.12659/AJCR.918857		#268	Al-Ghamdi 2020
Racial differences in recurrent ischemic stroke risk and recurrent stroke case fatality	Albright, K. C.; Huang, L.; Blackburn, J.; Howard, G.; Mullen, M.; Bittner, V.; Muntner, P.; Howard, V.	Objective To determine black-white differences in 1-year recurrent stroke and 30-day case fatality after a recurrent stroke in older US adults. Methods We conducted a retrospective cohort study using a 5% random sample of Medicare beneficiaries with fee-for-service health insurance coverage who were hospitalized for ischemic stroke between 1999 and 2013. Hazard ratios for recurrent ischemic stroke and risk ratios for 30-day case fatality comparing blacks to whites were calculated with adjustment for demographics, risk factors, and competing risk of death when appropriate. Results Among 128,789 Medicare beneficiaries having an ischemic stroke (mean age 80 years [SD 8 years], 60.4% male), 11.1% were black. The incidence rate of recurrent ischemic stroke per 1,000 person-years for whites and blacks was 108 (95% confidence interval [CI], 106-111) and 154 (95% CI 147-162) , respectively. The multivariable-adjusted hazard ratio for recurrent stroke among blacks compared with whites was 1.36 (95% CI 1.29-1.44). The case fatality after recurrent stroke for blacks and whites was 21% (95% CI 21%-22%) and 16% (95% CI 15%-18%), respectively. The multivariable-adjusted relative risk for mortality within 30 days of a recurrent stroke among blacks compared with whites was 0.82 (95% CI 0.73-0.93). Conclusion The risk of stroke recurrence among older Americans hospitalized for ischemic stroke is higher for blacks compared to whites, while 30-day case fatality after recurrent stroke remains lower for blacks. Glossary CI = confidence interval; HR = hazard ratio; ICD-9-CM = International Classification of Diseases, 9th edition, clinical modification; NOMAS = Northern Manhattan Study; PRoFESS = Prevention Regimen for Effectively Avoiding Second Strokes; PROGRESS = Perindopril Protection Against Recurrent Stroke Study; REGARDS = Reasons for Geographic and Racial Differences in Stroke; RR = relative risk; SPARCL = Stroke Prevention by Aggressive Reduction in Cholesterol Levels; VISP = Vitamin Intervention for Stroke Prevention. Â© 2018 American Academy of Neurology.	2018		Neurology	91	19	E1741-E1750		10.1212/WNL.0000000000006467		#269	Albright 2018
Mutations in TP53 and PIK3CA genes in hepatocellular carcinoma patients are associated with chronic Schistosomiasis	AlGabbani, Q.	ABSTR A C T The purpose of this study was to evaluate the genetic variation of the PIK3CA gene and the histopatho-logical changes in liver tissue of patients with chronic Schistosomiasis to predict hepatocellular carci-noma. In this retrospective, the study samples were taken from 20 patients, divided into chronic schistosomiasis infected group of people (S) and chronic schistosomiasis uninfected group of people (C). The liver tissue biopsy samples for histological examinations were obtained only from chronic Schistosomiasis patients (n = 9). The blood samples were obtained from groups S and C for the mutational analysis of the PIK3CA and TP53 genes. The results suggest that the patients diagnosed with chronic Schistosomiasis were 9 (55%), and healthy patients without Schistosomiasis were 11 (45%). Histological results found that proliferation of fibrosis was observed in the hepatocytes of schistosomiasis patients. A total of 8 mutations (5 male, 3 female) were detected in PIK3CA and TP53 genes. Including 1634 A > G substitution mutations in PIK3CA, which was the only mutation found in males and females among the 8 mutations, accounting 22.22%. PIK3CA gene mutations were found more predominant in male groups as compared to other TP53 gene mutations. In conclusion, this study found that patients with chronic Schistosomiasis are at risk of PIK3CA gene mutations, eventually leading to hepatocytes fibrosis and liver cancer. (c) 2021 The Author(s). Published by Elsevier B.V. on behalf of King Saud University. This is an open access article under the CC BY-NC-ND license (http://creativecommons.org/licenses/by-nc-nd/4.0/).	2022	FEB	SAUDI JOURNAL OF BIOLOGICAL SCIENCES	29	2	848-853	WOS:000754713600022	10.1016/j.sjbs.2021.10.022		#270	AlGabbani 2022
A Novel Four Single-Sideband M-QAM Modulation Scheme Using a Shadow Equalizer for MIMO System Toward 5G Communications	Alhasani, M. M.; Nguyen, Q. N.; Ohta, G. I.; Sato, T.	Single-sideband (SSB) modulation through Hilbert transformation has successfully transmitted data using only half the bandwidth of the traditional scheme for the same amount of contained information. Toward this end, the four single-sideband (4-SSB) approach for high order modulation is a promising approach for the next-generation communications by applying soft-input soft-output (SISO) equalizer algorithms over orthogonal frequency division multiplexing (OFDM). However, OFDM is challenging for realizing the feasible 5G communications, compared to the emerging techniques, e.g., non-orthogonal multiple access (NOMA), orthogonal multiple access (OMA) or multiple-input multiple-output (MIMO). Since the 4-SSB is an orthogonal modulation which was successfully applied over the traditional OFDM, in this article, we propose a novel 4-SSB modulation scheme over OFDM Guard Interval (GI) and massive MIMO. Besides the carrier signal, from the receiver side, we also apply the shadow equalizer algorithm in the uncoded and coded environment using turbo codes to achieve the 4-SSB with high efficiency from low complexity and energy consumption for 5G. The evaluation results validate that our system consumes lower energy due to low complexity gained from same number of iterations without the heavy decoding as of the 4-SSB SISO based on the turbo equalizer. In addition, the 4-SSB over the OFDM GI achieves the best performance among the relevant approaches conducted in 4-SSB. The proposal then acts as a practical communication system designed to solve the inter-symbol interference (ISI) induced by additional Hilbert transform in the wireless environment toward fifth generation (5G), given that turbo code is considered as a potential channel coding scheme for 5G radio specification.	2019	2002-04-01	Sensors	19	8		WOS:000467644500198	10.3390/s19081944		#271	Alhasani 2019
Joint User Pairing, Channel Assignment and Power Allocation in NOMA based CR Systems	Ali, Z.; Rao, Y. Y.; Khan, W. U.; Sidhu, G. A. S.	The fifth generation (5G) wireless communication systems promise to provide massive connectivity over the limited available spectrum. Various new transmission paradigms such as non-orthogonal multiple access (NOMA) and cognitive radio (CR) have emerged as potential 5G enabling technologies. These techniques offer high spectral efficiency by allowing multiple users to communicate on the same frequency channel, simultaneously. A combination of both techniques may further enhance the performance of the system. This work aims to maximize the achievable rate of a multi-user multi-channel NOMA based CR system. We propose an efficient user pairing, channel assignment and power optimization technique for the secondary users while the performance of primary users is guaranteed through interference temperature limits. The results show that, at small values of the power budget or high interference threshold, optimizing channel allocation and user pairing proves to be more beneficial than optimal power allocation to the user pairs. The proposed joint optimization technique provides promising results for all values of the power budget, interference threshold and rate requirement of the communicating users.	2019	OCT	Applied Sciences-Basel	9	20		WOS:000496269400085	10.3390/app9204282		#272	Ali 2019
Novel Resource Allocation Techniques for Downlink Non-Orthogonal Multiple Access Systems	Ali, Z. J.; Noordin, N. K.; Sali, A.; Hashim, F.; Balfaqih, M.	Non-orthogonal multiple access (NOMA) plays an important role in achieving high capacity for fifth-generation (5G) networks. Efficient resource allocation is vital for NOMA system performance to maximize the sum rate and energy efficiency. In this context, this paper proposes optimal solutions for user pairing and power allocation to maximize the system sum rate and energy efficiency performance. We identify the power allocation problem as a nonconvex constrained problem for energy efficiency maximization. The closed-form solutions are derived using Karush-Kuhn-Tucker (KKT) conditions for maximizing the system sum rate and the Dinkelbach (DKL) algorithm for maximizing system energy efficiency. Moreover, the Hungarian (HNG) algorithm is utilized for pairing two users with different channel condition circumstances. The results show that with 20 users, the sum rate of the proposed NOMA with optimal power allocation using KKT conditions and HNG (NOMA-PKKT-HNG) is 6.7% higher than that of NOMA with difference of convex programming (NOMA-DC). The energy efficiency with optimal power allocation using DKL and HNG (NOMA-PDKL-HNG) is 66% higher than when using NOMA-DC.	2020	SEP	Applied Sciences-Basel	10	17		WOS:000570355500001	10.3390/app10175892		#273	Ali 2020
Threshold-Based User-Assisted Cooperative Relaying in Beamspace Massive MIMO NOMA Systems	Alimo, D.; Hamamura, M.; Sabuj, S. R.	The incorporation of user-assisted cooperative relaying into beamspace massive multiple-input multiple-output (mMIMO) non-orthogonal multiple access (NOMA) system can extend the coverage area and improve the spectral and energy efficiency for millimeter wave (mmWave) communications when a dynamic cluster of mobile user terminals (MUTs) is formed within a beam. We propose threshold-based user-assisted cooperative relaying into a beamspace mMIMO NOMA system in a downlink scenario. Specifically, the intermediate MUTs between the next-generation base station (gNB) and the cell-edge MUT become relaying MUTs after the successful decoding of the signal of the cell-edge MUT only when they meet the predetermined signal-to-interference plus noise ratio (SINR) threshold. A zero forcing (ZF) precoder and iterative power allocation are used to minimize both inter- and intra-beam interferences to maximize the system sum rate. We then evaluate the performance of this system in a delay-intolerant cell-edge MUT scenario. Moreover, the outage probability of the cell-edge MUT of the proposed scheme is investigated and an analytic expression is derived. Simulation results confirm that the proposed threshold-based user-assisted cooperative relaying beamspace mMIMO NOMA system outperforms the user-assisted cooperative relaying in beamspace mMIMO NOMA, beamspace MIMO-NOMA, and beamspace MIMO orthogonal multiple access (OMA) systems in terms of spectrum efficiency, energy efficiency, and outage probability.	2022	OCT	Sensors	22	19		WOS:000868105900001	10.3390/s22197445		#274	Alimo 2022
Implementation of an Enhanced Recovery Protocol (ERP) is associated with an increase in the perioperative use of non-opioid multimodal analgesia for non-ERP patients	Allen, B. F. S.; Jablonski, P. M.; McEvoy, M. D.; Ehrenfeld, J. M.; Shi, H.; King, A. B.; Wanderer, J. P.	Study objective: Incorporation of multimodal, non-opioid analgesic medications into patient care pathways has become a common theme of enhanced recovery pathways (ERPs), which have been shown to improve patient outcomes such as complication rates and length of stay. With surgical care episodes, patients also incur a significant risk of persistent postoperative opioid use, whether the surgery is classified as major or minor surgery. One method that has been shown to reduce perioperative opioid administration is a structured non-opioid multimodal analgesic strategy, widely utilized in ERPs. Despite well-defined benefits, the time to translate evidence-based approaches into clinical practice can be prolonged. This study examines the effect of implementation of an Enhanced Recovery Protocol (ERP) on the adoption of intraoperative multimodal analgesia outside of the auspices of an ERP care pathway, describing factors influencing the clinical implementation of non-opioid multimodal analgesia (NOMA) in routine practice. Design: Retrospective cohort analysis. Setting: We identified all surgical cases between January 2013 and December 2016 at Vanderbilt University Medical Center (VUMC). Interventions: None. Measurements: Using both segmented and logistic regression approaches, we compared non-ERP surgical cases before and after the initial ERP education and implementation in April 2014. Outcomes included provider, patient, and procedural factors associated with utilization of non-opioid multimodal analgesia (NOMA) in the immediate perioperative period. Main results: We studied 73,560 non-ERP cases. Cases utilizing any element of NOMA increased from 17.06% to 35.21% (X2 = 2358, df = 1, p &lt; 0.01) before and after the initial ERP pathway implementation. Patient factors influencing this increased adoption of multimodal analgesia included lower American Society of Anesthesiologists Physical Status Class, younger age, and Caucasian race. Cases with in-room providers who were residents or trainees (as opposed to nurse anesthetists) or providers who had a greater number of prior ERP pathway cases were more likely to use multimodal. Procedure-specific factors favoring multimodal included use of laparoscopy. The gynecologic, neurosurgical, and orthopedic cases were more likely to utilize multimodal analgesics. Conclusions: From 2013 to 2016, NOMA usage in non-ERP patients increased significantly and in association with departmental education and concomitant implementation of an ERP pathway. Factors associated with increased uptake of multimodal analgesia included the presence of trainees, providers with a higher number of previous ERP pathway cases, patients who were younger, healthier, female, Caucasian race, and having specific types of surgery. Â© 2019 Elsevier Inc.	2020		Journal of clinical anesthesia	62				10.1016/j.jclinane.2019.109694		#275	Allen 2020
NoMAS: A computational approach to find mutated subnetworks associated with survival in genome-wide cancer studies	Altieri, F.; Hansen, T. V.; Vandin, F.	Next-generation sequencing technologies allow to measure somatic mutations in a large number of patients from the same cancer type: one of the main goals in their analysis is the identification of mutations associated with clinical parameters. The identification of such relationships is hindered by extensive genetic heterogeneity in tumors, with different genes mutated in different patients, due, in part, to the fact that genes and mutations act in the context of pathways: it is therefore crucial to study mutations in the context of interactions among genes. In this work we study the problem of identifying subnetworks of a large gene-gene interaction network with mutations associated with survival time. We formally define the associated computational problem by using a score for subnetworks based on the log-rank statistical test to compare the survival of two given populations. We propose a novel approach, based on a new algorithm, called Network of Mutations Associated with Survival (NoMAS) to find subnetworks of a large interaction network whose mutations are associated with survival time. NoMAS is based on the color-coding technique, that has been previously employed in other applications to find the highest scoring subnetwork with high probability when the subnetwork score is additive. In our case the score is not additive, so our algorithm cannot identify the optimal solution with the same guarantees associated to additive scores. Nonetheless, we prove that, under a reasonable model for mutations in cancer, NoMAS identifies the optimal solution with high probability. We also design a holdout approach to identify subnetworks significantly associated with survival time. We test NoMAS on simulated and cancer data, comparing it to approaches based on single gene tests and to various greedy approaches. We show that our method does indeed find the optimal solution and performs better than the other approaches. Moreover, on three cancer datasets our method identifies subnetworks with significant association to survival when none of the genes has significant association with survival when considered in isolation. Â© 2007 - 2019 Frontiers Media S.A. All Rights Reserved.	2019		Frontiers in Genetics	10	APR			10.3389/fgene.2019.00265		#276	Altieri 2019
Hepatocellular carcinoma presenting as subacute paraplegia	Alves, I.; Moreira, T. D.; Dos Santos, L. R.; Castro, A.; Meireles, R.	Introduction: Hepatocellular carcinoma is a primary malignancy of the liver that arises mainly in patients with liver cirrhosis. Nowadays, it is the third leading cause of cancer deaths worldwide. The spinal cord is an uncommon location for metastasis. Usually, spinal cord is compressed by epidural metastasis but intramedullary lesions are very rare. Case Report: We present a 76 year-old-man with a 2-month history of paraparesis and cognitive decline. Spine magnetic resonance imaging revealed an extensive le-sion extending from T7 to L1, with gadolinium enhancement. Further investigation to exclude systemic causes of medullary lesions revealed a hepatocellular carcinoma. Conclusion: This case illustrates a very rare presentation of hepatocellular carci-noma. Â© Author(s) (or their employer(s)) 2019. Re-use permitted under CC BY-NC. No commercial re-use.	2019		Sinapse	19	2023-02-01	41-43				#277	Alves 2019
Surgical aspects of bacterial infection in African children	Ameh, E. A.; Abantanga, F. A.; Birabwa-Male, D.	Infections and their complications requiring surgical intervention are a frequent presentation in African children. Surgical site infection (SSI) is common with rates over 20%, even after clean procedures. The high rates of SSI are due in part to lack of infection control and surveillance policies in most hospitals in Africa. SSI is attended by complications, long hospital stay, and some mortality, but the economic consequences are unestimated. Typhoid fever and typhoid intestinal perforation are major problems with perforation rates of approximately 10%, which is higher in older children. The ideal surgical treatment is arguable, but simple closure and segmental resection are the present effective surgical options. Because of delayed presentation, complications after surgical treatment are high with a mortality approaching 41% in some parts of Africa. Nutrition for these patients remains a challenge. Acute appendicitis, although not as common in African children, often presents rather late with up to 50% of children presenting with perforation and other complications, and mortality is approximately 4% is some settings. Pyomyositis and necrotizing fasciitis are the more common serious soft-tissue infections, but early recognition and prompt treatment should minimize the occasional mortality. Though common in Africa, the exact impact of human immunodeficiency virus infection on the spectrum and severity of surgical infection in African children is not clear, but it may well worsen the course of infection in these patients. (C) 2012 Elsevier Inc. All rights reserved.	2012	MAY	SEMINARS IN PEDIATRIC SURGERY	21	2	116-124	WOS:000302757300004	10.1053/j.sempedsurg.2012.01.004		#278	Ameh 2012
Resource Allocation for Downlink Full-Duplex Cooperative NOMA-Based Cellular System with Imperfect SI Cancellation and Underlaying D2D Communications	Amer, A.; Ahmad, A. M.; Hoteit, S.	In this paper, the interplay between non-orthogonal multiple access (NOMA), device-to-device (D2D) communication, full-duplex (FD) technology, and cooperation networks is proposed, and a resource allocation problem is investigated. Specifically, a downlink FD cooperative NOMA-based cellular system with underlaying D2D communications is proposed, where, in each NOMA group, the strong user assists the weak user as an FD relay with imperfect self interference (SI) cancellation. In terms of reaping spectral efficiency benefits, the system sum rate is to be maximized by optimizing channel allocation. This optimization is based on quality of service (QoS) constraints of D2D pairs and cellular users (CUs), power budget of base station and strong user (cooperative phase), and successive interference cancellation (SIC) constraints. Since the maximization formulated problem is computationally challenging to be addressed, a two-sided stable many-to-one matching algorithm, based on Pareto improvement, performs sub-channel assignment. Extensive simulations are implemented to demonstrate the system performance indicated by different metrics.	2021	APR	Sensors	21	8		WOS:000644821400001	10.3390/s21082768		#279	Amer 2021
Clinical value of pet/ct in staging melanoma and potential new radiotracers	Annunziata, S.; Laudicella, R.; Caobelli, F.; Pizzuto, D. A.; Aimn, Y.	Background: 18F-FDG PET/CT has been suggested as an effective tool to stage patients affected by melanoma. In the latest years, new radiopharmaceuticals have been proposed and the use of hybrid PET/ceCT has emerged. Objective: To review recent evidence on the role of PET/CT in melanoma staging as well as its potential for future developments. Methods: A comprehensive computer literature search of PubMed/MEDLINE was carried out to find relevant published articles concerning the feasibility of PET/CT in patients with malignant melanoma. Results: Some recent studies about potentials and limitations of 18F-FDG PET/CT in staging mela-noma, new PET radiotracers beyond 18F-FDG and application of hybrid PET/ceCT have been reviewed and discussed. Conclusion: PET/CT plays an important role in the staging workup of patients affected by melanoma. New radiopharmaceuticals and hybrid PET/ceCT could improve the potential of this diagnostic tool in this field. Â© 2020 Bentham Science Publishers.	2019		Current Radiopharmaceuticals	13	1	2013-06-01		10.2174/1874471012666191015094620		#280	Annunziata 2019
Primary adenocarcinoma of the esophagogastric junction, combined with an ob-scure hepatoid adenocarcinoma component, as discovered after the development of a metachronous liver metastasis	Apostolou, K.; Schizas, D.; Vergadis, C.; Vailas, M.; Ptohis, N.; Liakakos, T.	Background: Esophageal hepatoid adenocarcinomas (HACs) belong to alpha fetoprotein (AFP)-producing adenocarci-nomas and are relatively sparse. Case presentation: A 35-year-old man suffering from adenocarcinoma of the esophagogastric junction (EGJ), with negative preoperative studies for metastatic disease, underwent Ivor Lewis esophagectomy. The histologic examination demonstrated a poorly differentiated, IIA (T3 N0 M0 ) staged EGJ adenocarcinoma. The patient had been advised not to receive any adjuvant therapy, with the follow-up studies at six months being negative for recurrence. Eleven months postoperatively, he was diagnosed with a bulky mass in the liverâ€™s right lobe, accompanied by elevated AFP serum levels. The percutaneous biopsy revealed the presence of HAC, immunohistochemically positive for AFP. The surgi-cal specimen was re-evaluated and was also found immunohistochemically positive for AFP, re-defining the tumor as combined adenocarcinoma and HAC of the EGJ. The patient received two sessions of transarterial chemoembolization (TACE) of the liver mass. However, following the 2nd TACE session, he developed signs of hepatic insufficiency and expired twenty days later. Conclusions: It is crucial to identify the presence of a HAC, as HAC seems to have an aggressive course, with limited therapeutic options as well as therapeutic response. Â© 2020, Lithografia Antoniadis I - Psarras Th G.P.. All rights reserved.	2020		Hippokratia	24	3	138-142				#281	Apostolou 2020
Is Satellite Ahead of Terrestrial in Deploying NOMA for Massive Machine-Type Communications?	Arcidiacono, A.; Finocchiaro, D.; De Gaudenzi, R.; Del Rio-Herrero, O.; Cioni, S.; Andrenacci, M.; Andreotti, R.	Non-orthogonal multiple access (NOMA) technologies are considered key technologies for terrestrial 5G massive machine-type communications (mMTC) applications. It is less known that NOMA techniques were pioneered about ten years ago in the satellite domain to match the growing demand for mMTC services. This paper presents the key features of the first NOMA-based satellite network, presenting not only the underlying technical solutions and measured performance but also the related deployment over the Eutelsat satellite fleet. In particular, we describe the specific ground segment developments for the user terminals and the gateway station. It is shown that the developed solution, based on an Enhanced Spread ALOHA random access technique, achieves an unprecedented throughput, scalability and service cost and is well matched to several mMTC satellite use cases. The ongoing R&D lines covering both the ground segment capabilities enhancement and the extension to satellite on-board packet demodulation are also outlined. These pioneering NOMA satellite technology developments and in-the-field deployments open up the possibility of developing and exploiting 5G mMTC satellite- and terrestrial-based systems in a synergic and interoperable architecture.	2021	JUL	Sensors	21	13		WOS:000671202700001	10.3390/s21134290		#282	Arcidiacono 2021
Non invasive follicular thyroid neoplasm with papillary-like nuclear features (NIFT-P). A clinic evaluation of novel nomenclature	Arslan, B.; DaÄŸ, A.; SatÄ±cÄ±, F. E. G.; ArpacÄ±, R. B.; Ã–zdemir, A. A.	AIM: We aimed to find out unnecessarily overdiagnosed and overtreated patients, their preventable morbidities, expen-ditures which might not have occurred in the last decade concerning newly proposed nomenclature MATERIAL AND METHODS: Among 1553 patients operated between 2010-2019, 197 were recorded. Pathology specimens were re-evaluated by two experienced pathologists to reveal those patients who could have diagnosed as NIFT-P. RESULTS: According to the changes first suggested by Nikiforov in 2016 and partially revised in 2018; 55 of 197 patients were diagnosed with NIFT-P. Four (7.2%) patients had NIFT-P (operated after 2016), 14 patients (25.5%) had fol-licular adenoma, 13 patients (23.6%) had unknown malign potential, five patients (9.1%) had papillary microcarci-noma, two patients (3.6%) had papillary microcarcinoma encapsulated, five patients (9.1%) had papillary carcinoma follicular and two patients (3.6%) had papillary carcinoma encapsulated. 40 patients (72.7%) underwent thyroidecto-my (bilateral total), 12 patients (21.8%) thyroidectomy (lobectomy, unilateral), two patients (3.6%) thyroidectomy (com-pletion, total) and one patient (1.8%) neck dissection + thyroidectomy (bilateral, total). DISCUSSION: The follicular variant of the papillary thyroid carcinoma was re-defined with a novel nomenclature as a noninvasive follicular thyroid neoplasm with papillary-like nuclear features (NIFT-P) according to its indolent behavior that did not require aggressive treatment,so lobectomy is sufficient, was suggested in 2016. CONCLUSIONS: We found out that if we hadnâ€™t applied thyroidectomy (total or completion) to those 43 patients concerning new nomenclature, we could have prevented complications (2 patients, %3,6) and cut down the expenses caused by overtreatment in the last decade. NIFT-P has an excellent prognosis for its low locoregional or distant recurrence, so lobectomy is sufficient. Â© 2021, Edizioni Luigi Pozzi. All rights reserved.	2021		Annali Italiani di Chirurgia	92	5	479-487				#283	Arslan 2021
Deep Learning-Based Next-Generation Waveform for Multiuser VLC Systems	Asif, H. M.; Affan, A.; Tarhuni, N.; Raahemifar, K.	Due to the growing number of users, power, and spectral effectiveness, most communication systems are complex and difficult to implement on a large scale. Artificial Intelligence (AI) has played an outstanding role in the implementation of theoretical systems in the real world, with less complexity achieving better results. In this direction, we compare the Non-Orthogonal Multiple Access (NOMA) technique for a multiuser Visible Light Communication (VLC) system with Successive Interference Cancellation (SIC) for two types of detectors: (1) the deep learning-based system and (2) the traditional maximum likelihood (ML) decoder-based system. For multiplexing, we compare the variations of novel Orbital Angular Momentum (OAM) multiplexing and Orthogonal Frequency Division Multiplexing (OFDM) with Index Modulation (IM). In this article, we implement OFDM-IM and OAM-IM for four users for the Gaussian fading MIMO Line-of-Sight (LoS) and Non-Line-of-Sight (NLoS) VLC channels. The suggested systems' bit error rate (BER) performances are compared in simulations for a wide range of Signal-to-Noise Ratios (SNRs), which shows that deep learning-based systems outperform the ML-based system for both users to ensure better decoding at the receiver end, especially at higher SNR values. The detection error is lower in a deep learning-based system at around 20% and around 30% for low SNR and high SNR values, respectively.	2022	APR	Sensors	22	7		WOS:000781528100001	10.3390/s22072771		#284	Asif 2022
Pituitary adenomas evade apoptosis via noxa deregulation in Cushing's disease	Asuzu, D. T.; Alvarez, R.; Fletcher, P. A.; Mandal, D.; Johnson, K.; Wu, W. W.; Elkahloun, A.; Clavijo, P.; Allen, C.; Maric, D.; Ray-Chaudhury, A.; Rajan, S.; Abdullaev, Z.; Nwokoye, D.; Aldape, K.; Nieman, L. K.; Stratakis, C.; Stojilkovic, S. S.; Chittiboina, P.	Sporadic pituitary adenomas occur in over 10% of the population. Hormone-secreting adenomas, including those causing Cushing's disease (CD), cause severe morbidity and early mortality. Mechanistic studies of CD are hindered by a lack of in vitro models and control normal human pituitary glands. Here, we surgically anno-tate adenomas and adjacent normal glands in 25 of 34 patients. Using single-cell RNA sequencing (RNA-seq) analysis of 27594 cells, we identify CD adenoma transcriptomic signatures compared with adjacent normal cells, with validation by bulk RNA-seq, DNA methylation, qRT-PCR, and immunohistochemistry. CD ade-noma cells include a subpopulation of proliferating, terminally differentiated corticotrophs. In CD adenomas, we find recurrent promoter hypomethylation and transcriptional upregulation of PMAIP1 (encoding pro-apoptotic BH3-only bcl-2 protein noxa) but paradoxical noxa downregulation. Using primary CD adenoma cell cultures and a corticotroph-enriched mouse cell line, we find that selective proteasomal inhibition with bortezomib stabilizes noxa and induces apoptosis, indicating its utility as an anti-tumor agent.	2022	2023-08-01	CELL REPORTS	40	8		WOS:000848572700002	10.1016/j.celrep.2022.111223		#285	Asuzu 2022
Energy-Constrained Design of Joint NOMA-Diversity Schemes with Imperfect Interference Cancellation	Babich, F.; Buttazzoni, G.; Vatta, F.; Comisso, M.	This study proposes a set of novel random access protocols combining Packet Repetition (PR) schemes, such as Contention Resolution Diversity Slotted Aloha (CRDSA) and Irregular Repetition SA (IRSA), with Non Orthogonal Multiple Access (NOMA). Differently from previous NOMA/CRDSA and NOMA/IRSA proposals, this work analytically derives the energy levels considering two realistic elements: the residual interference due to imperfect Interference Cancellation (IC), and the presence of requirements on the power spent for the transmission. More precisely, the energy-limited scenario is based on the relationship between the average available energy and the selected code modulation pair, thus being of specific interest for the implementation of the Internet of Things (IoT) technology in forthcoming fifth-generation (5G) systems. Moreover, a theoretical model based on the density evolution method is developed and numerically validated by extensive simulations to evaluate the limiting throughput and to explore the actual performance of different NOMA/PR schemes in energy-constrained scenarios.	2021	JUN	Sensors	21	12		WOS:000666371900001	10.3390/s21124194		#287	Babich 2021
Uplink NOMA-MIMO Systems with Rayleigh Power Distribution	Bakulin, M.; Ben Rejeb, T.; Kreyndelin, V.; Pankratov, D.; Smirnov, A.	The article is devoted to multiple-input multiple-output antenna systems, also called MIMO systems, which are widely used in wireless communication systems. In this article we consider a case when the MIMO system works in overloaded mode. In this mode MIMO systems can be considered as a system with non-orthogonal multiple access NOMA. The main goal of this article is to analyze this interesting case using statistical computer simulation. Based on the analysis of the capacity of a discrete-continuous multiuser MIMO uplink channel, the possibility of such systems functioning in overload mode is proved.	2022	JUN	Sensors	22	11		WOS:000808953200001	10.3390/s22114002		#288	Bakulin 2022
Pancytopenia with atypical skin manifestation in a term newborn	Bandyopadhyay, T.; Upadhyay, R.; Maria, A.	Hemophagocytic lymphohistiocytosis (HLH) is a rare disorder in neonates characterized by hyperinflammation along with abnormal proliferation and accumulation of mononuclear cells within various tissues due to pathologic immune activation. Cutaneous manifestations in HLH are rare and have been reported between 6% and 65% of the cases in the literature. We describe the case of a term newborn with HLH and atypical skin manifestations. The baby was diagnosed as a case of primary HLH according to HLH-2004 guidelines based on typical clinical and laboratory findings. No specific genetic defect was identified. Subsequently, during hospital stay, the baby developed atypical skin lesions suggestive of "Noma Neonatorum." He was managed aggressively with antibiotics as per the culture sensitivity report. However, the baby succumbed to rapidly progressive HLH. This is the first case report we are aware of "Noma Neonatorum" occurring in an infant with HLH. Although the cutaneous manifestations are not common, "Noma Neonatorum" should be kept in mind as an accompanying condition in neonates with HLH.	2020	OCT-DEC	Journal of Clinical Neonatology	9	4	286-288	WOS:000582249800011	10.4103/jcn.JCN_109_19		#290	Bandyopadhyay 2020
Comprehensive RNA-seq reveals molecular changes in kidney malignancy among people living with HIV	Bao, J.; Ye, J. Q.; Xu, J. J.; Liu, S. S.; Wang, L.; Li, Z. H.; Li, Q. Y.; Liu, F.; He, X. M.; Zou, H.; Feng, Y. L.; Corpe, C.; Zhang, X. Y.; Xu, J. Q.; Zhu, T. Y.; Wang, J.	To heighten the awareness of kidney malignancy in patients with HIV infection to facilitate the early diagnosis of kidney cancer, the differentially expressed mRNAs were analyzed in this malignant tumor using RNA sequencing. We identified 2,962 protein-coding transcripts in HIV-associated kidney can-cer. KISS1R, CAIX, and NPTX2 mRNA expression levels were specifically increased in HIV-associated kidney cancer while UMOD and TMEM213 mRNA were decreased in most cases based on real-time PCR analyses. These findings were similar to those noted for the general population with renal cell carci-noma. Immunohistochemical staining analysis also showed that a total of 18 malignant kidney cases among the people living with HIV (PLWH) exhibited positive staining for KISS1R and CAIX. Pathway analysis of the differentially ex-pressed mRNAs in HIV-associated kidney cancer revealed that several key pathways were involved, including vascular endothelial growth factor-activated receptor activity, IgG bind-ing, and lipopolysaccharide receptor activity. Altogether, our findings reveal the identified molecular changes in kidney malignancy, which may offer a helpful explanation for cancer progression and open up new therapeutic avenues that may decrease mortality after a cancer diagnosis among PLWH.	2022	2013-09-01	MOLECULAR THERAPY-NUCLEIC ACIDS	29		91-101	WOS:000830392600008	10.1016/j.omtn.2022.06.002		#291	Bao 2022
Determining the relative gene expression level of hypoxia related genes in different cancer cell lines	Baqlouq, L.; Zihlif, M.; Hammad, H.; Abu Thaib, T. M.	Objective: This study aims to identify the changes in the expression of hypoxia-induci-ble genes in seven different cancer cell lines that vary in their oxygen levels in an attempt to identify hypoxia biomarkers that can be targeted in therapy. Profiling of hypoxia inducible-gene expression of these different cancer cell lines can be used as baseline data for further studies. Methods: Human cancer cell lines obtained from the American Type Culture Collection were used; MCF7 breast cancer cells, PANC-1 pancreatic cancer cells, PC-3 prostate cancer cells, SH-SY5Y neuroblastoma brain cancer cells, A549 lung cancer cells, and HEPG2 hepatocellular carci-noma. In addition, we used the MCF10A non-tumorigenic human breast epithelial cell line as a normal cell line. The differences in gene expression were examined using real-time PCR array (PAH-S-032Z, Human Hypoxia Signaling Pathway PCR Array) and analyzed using the Î”Î”Ct method. Results: Almost all hypoxia-inducible genes showed a PO2-dependent up-and down-regulated ex-pression. Noticeable gene expression differences were identified. The most important changes oc-curred in the HIF1Î± and NF-KB signaling pathways targeted genes and in central carbon metabolism pathway genes such as HKs, PFKL, and solute transporters. Conclusion: This study identified possible hypoxia biomarkers genes such as NF-KB, HIF1Î±, HK, PFKL, and PIM1 that were expressed in all hypoxic cells. Pleiotropic pathways that play a role in inducing hypoxia directly, such as HIF1 Î± and NF-kB pathways, were upregulated. In addition, genes expressed only in the severe hypoxic liver and pancreatic cells indicate that severe and inter-mediate hypoxic cancer cells vary in their gene expression. Gene expression differences between cancer and normal cells showed the shift in gene expression profile to survive and proliferate under hypoxia. Â© 2021 Bentham Science Publishers.	2021		Current Molecular Pharmacology	14	1	52-59		10.2174/1874467213666200521081653		#292	Baqlouq 2021
Sustained response to bevacizumab in a patient with mosaic neurofibromatosis type 2 carrying the NF2:c.784C>T p.(Arg262*) variant	Basenach, E.; Forster, A.; Raab, P.; Alzein, S.; Schmidt, G.; Krauss, J. K.; Schlegelberger, B.; Heidenreich, F.; Auber, B.; Hartmann, C.; Wiese, B.; Weber, R. G.	Neurofibromatosis type 2 (NF2) is a tumor predisposition syndrome characterized by the growth of schwanno-mas, especially bilateral vestibular schwan-nomas (VS), meningiomas, and ependymo-mas. The anti-VEGF antibody bevacizumab has shown efficacy for VS in some NF2 pa-tients. However, there is limited data on the effect of bevacizumab on non-vestibular tu-mors, and on the correlation between ther-apy response and genotype. Here, we report on a 33-year-old patient with bilateral VS, 14 additional intracranial or spinal schwanno-mas, and a meningioma treated with beva-cizumab, off-label in the European Union, for 2 years. The genotype of the patient was determined by mutational analysis of NF2, SMARCB1, and LZTR1 on DNA of multiple tis-sues. Additionally, we performed volumetric measurements of quantifiable non-vestibu-lar tumors (n = 8) on MRI scans from 5 pre-therapeutic and 2 therapeutic years, and pure-tone audiometry of the non-deaf ear. A heterozygous NM_000268.3(NF2):c.784C>T p.(Arg262*) variant was identified in DNA from 3 schwannomas, but not in leukocyte or oral mucosa DNA, and no rare SMARCB1/ LZTR1 variants were detected, establishing the diagnosis of definite NF2 mosaicism. While schwannomas had progressed with a mean annual growth rate of 38% pre-thera-peutically, volume stabilization or reduction of all schwannomas along with improve-ment of pain and neurological deficits, in-cluding hearing impairment, were observed under 24 months of bevacizumab. In sum-mary, this is the first report of a sustained response to bevacizumab in a patient shown to carry the frequent mosaic NF2:c.784C>T p.(Arg262*) variant. Our results may be of particular relevance to guide treatment de-cisions in mosaic NF2 patients harboring this variant.	2022	JUL-AUG	CLINICAL NEUROPATHOLOGY	41	4	162-167	WOS:000832175500005	10.5414/NP301464		#295	Basenach 2022
Cerebral Microbleeds, Cerebral Amyloid Angiopathy, and Their Relationships to Quantitative Markers of Neurodegeneration	Beaman, C.; Kozii, K.; Hilal, S.; Liu, M. H.; Spagnolo-Allende, A. J.; Polanco-Serra, G.; Chen, C.; Cheng, C. Y.; Zambrano, D.; Arikan, B.; Del Brutto, V. J.; Wright, C.; Flowers, X. E.; Leskinen, S. P.; Rundek, T.; Mitchell, A.; Vonsattel, J. P.; Cortes, E.; Teich, A. F.; Sacco, R. L.; Elkind, M. S. V.; Roh, D.; Gutierrez, J.; Alzheimer's Dis Neuroimaging, Initi	Background and Objectives Age-related cognitive impairment is driven by the complex interplay of neurovascular and neurodegenerative disease. There is a strong relationship between cerebral microbleeds (CMBs), cerebral amyloid angiopathy (CAA), and the cognitive decline observed in conditions such as Alzheimer disease. However, in the early, preclinical phase of cognitive impairment, the extent to which CMBs and underlying CAA affect volumetric changes in the brain related to neurodegenerative disease remains unclear. Methods We performed cross-sectional analyses from 3 large cohorts: The Northern Manhattan Study (NOMAS), Alzheimer's Disease Neuroimaging Initiative (ADNI), and the Epidemiology of Dementia in Singapore study (EDIS). We conducted a confirmatory analysis of 82 autopsied cases from the Brain Arterial Remodeling Study (BARS). We implemented multivariate regression analyses to study the association between 2 related markers of cerebrovascular disease-MRI-based CMBs and autopsy-based CAA-as independent variables and volumetric markers of neurodegeneration as dependent variables. NOMAS included mostly dementia-free participants age 55 years or older from northern Manhattan. ADNI included participants living in the United States age 55-90 years with a range of cognitive status. EDIS included community-based participants living in Singapore age 60 years and older with a range of cognitive status. BARS included postmortem pathologic samples. Results We included 2,657 participants with available MRI data and 82 autopsy cases from BARS. In a meta-analysis of NOMAS, ADNI, and EDIS, superficial CMBs were associated with larger gray matter (beta = 4.49 +/- 1.13, p = 0.04) and white matter (beta = 4.72 +/- 2.1, p = 0.03) volumes. The association between superficial CMBs and larger white matter volume was more evident in participants with 1 CMB (beta = 5.17 +/- 2.47, p = 0.04) than in those with >= 2 CMBs (beta = 1.97 +/- 3.41, p = 0.56). In BARS, CAA was associated with increased cortical thickness (beta = 6.5 +/- 2.3, p = 0.016) but not with increased brain weight (beta = 1.54 +/- 1.29, p = 0.26). Discussion Superficial CMBs are associated with larger morphometric brain measures, specifically white matter volume. This association is strongest in brains with fewer CMBs, suggesting that the CMB/CAA contribution to neurodegeneration may not relate to tissue loss, at least in early stages of disease.	2022	2019-04-01	Neurology	98	16	E1605-E1616	WOS:000783226400015	10.1212/WNL.0000000000200142		#296	Beaman 2022
186Re Radioimmunotherapy of Small Cell Lung Carcinoma Xenografts in Nude Mice	Beaumier, P. L.; Venkatesan, P.; Vanderheyden, J. L.; Burgua, W. D.; Kunz, L. L.; Fritzberg, A. R.; Abrams, P. G.; Morgan, A. C., Jr.	A 186Re-labeled monoclonal antibody (MAb), NR-LU-10, was used for the radioimmunotherapy of a subcutaneous human small cell lung carci noma xenograft, SHT-I, in nude mice. Biodistribution with specific and irrelevant labeled MAb demonstrated peak tumor uptake of 8% and 3% of the injected dose/g at 2 days, respectively. Dosimetry analysis predicted tumor:whole-bodyradiation-absorbed dose ratios of 2.43:1 for NR-LU-10 and 0.62:1 for irrelevant MAb. Single-dose toxicity screening esti mated a 50% lethal dose within 30 days of 600, ÂµCi (880 cGy of whole body radiation). As anticipated, a multiple-dose regimen of 490 ÂµCi in four doses over 10 days (720 cGy of whole-body radiation, eight of eight surviving >30 days) was less toxic than a single bolus dose of 430 fid(644 cGy of whole-body radiation), six of eight surviving >30 days). A multidose radioimmunotherapy regimen was initiated in nude mice bear ing 66-mm3 tumors (total dose, 500 to 600 ÂµCi). Complete remissions (>140 days) were achieved in three of 16 mice, and the remainder showed a mean tumor growth delay of 53 days. Matched doses with irrelevant MAb produced one remission, one treatment-related death, and a mean growth delay of only 20 days in six of eight mice. Thus, in this nonoptimal radioimmunotherapy model, significant antitumor responses were observed using a mildly toxic multiple dosing regimen. Â© 1991, American Association for Cancer Research. All rights reserved.	1991		Cancer Research	51	2	676-681				#297	Beaumier 1991
Limited Adenocarcinoma of the Prostate on Needle Core Biopsy Is Accurate Critical?	Bell, P. D.; Teramoto, Y.; Gurung, P. M. S.; Yang, Z. M.; Miyamoto, H.	center dot Context.-Grading small foci of prostate cancer on a needle biopsy is often difficult, yet the clinical significance of accurate grading remains uncertain. Objective.-To assess if grading of limited adenocarci-noma on prostate biopsy specimen is critical. Design.-We studied 295 consecutive patients undergo-ing extended-sextant biopsy with only 1-core involvement of adenocarcinoma, followed by radical prostatectomy. Results.-The linear tumor lengths on these biopsy specimens were: less than 1 mm (n = 114); 1 mm or more or less than 2 mm (n = 82); 2 mm or more or less than 3 mm (n = 35); and 3 mm or more (n = 64). Longer length was strongly associated with higher Grade Group (GG) on biopsy or prostatectomy specimen, higher risk of extra-prostatic extension/seminal vesicle invasion and positive surgical margin, and larger estimated tumor volume. When cases were compared based on biopsy specimen GG, higher grade was strongly associated with higher prosta-tectomy specimen GG, higher incidence of pT3/pT3b disease, and larger tumor volume. Outcome analysis further showed significantly higher risks for biochemical recurrence after radical prostatectomy in patients with 1 mm or more, 2 mm or more, 3 mm or more, GG2-4, GG3-4, GG4, less than 1 mm/GG2-4, less than 1 mm/GG3-4, less than 2 mm/GG3-4, 3 mm or more/GG2-4, or 3 mm or more/GG3-4 tumor on biopsy specimens, compared with respective control subgroups. In particular, 3 mm or more, GG3, and GG4 on biopsy specimens showed significance as independent prognosticators by multivariate analysis. Meanwhile, there were no significant differences in the rate of upgrading or downgrading after radical prostatec-tomy among those subgrouped by biopsy specimen tumor length (eg, <1 mm [44.7%] versus >1/<2 mm [41.5%] versus >2/<3 mm [45.7%] versus >3 mm [46.9%]). Conclusions.-These results indicate that pathologists still need to make maximum efforts to grade relatively small prostate cancer on biopsy specimens. (Arch Pathol Lab Med. 2022;146:469-477; doi: 10.5858/ arpa.2020-0835-OA)	2022	APR	ARCHIVES OF PATHOLOGY & LABORATORY MEDICINE	146	4	469-477	WOS:000773927200009	10.5858/arpa.2020-0835-OA		#298	Bell 2022
Autonomous Power Decision for the Grant Free Access MUSA Scheme in the mMTC Scenario	Ben Ameur, W.; Mary, P.; Helard, J. F.; Dumay, M.; Schwoerer, J.	Non-orthogonal multiple access schemes with grant free access have been recently highlighted as a prominent solution to meet the stringent requirements of massive machine-type communications (mMTCs). In particular, the multi-user shared access (MUSA) scheme has shown great potential to grant free access to the available resources. For the sake of simplicity, MUSA is generally conducted with the successive interference cancellation (SIC) receiver, which offers a low decoding complexity. However, this family of receivers requires sufficiently diversified received user powers in order to ensure the best performance and avoid the error propagation phenomenon. The power allocation has been considered as a complicated issue especially for a decentralized decision with a minimum signaling overhead. In this paper, we propose a novel algorithm for an autonomous power decision with a minimal overhead based on a tight approximation of the bit error probability (BEP) while considering the error propagation phenomenon. We investigate the efficiency of multi-armed bandit (MAB) approaches for this problem in two different reward scenarios: (i) in Scenario 1, each user reward only informs about whether its own packet was successfully transmitted or not; (ii) in Scenario 2, each user reward may carry information about the other interfering user packets. The performances of the proposed algorithm and the MAB techniques are compared in terms of the successful transmission rate. The simulation results prove that the MAB algorithms show a better performance in the second scenario compared to the first one. However, in both scenarios, the proposed algorithm outperforms the MAB techniques with a lower complexity at user equipment.	2021	JAN	Sensors	21	1		WOS:000606112000001	10.3390/s21010116		#300	BenAmeur 2021
Undifferentiated and dedifferentiated neoplasms of the female genital tract	Bennett, J. A.; Oliva, E.	Undifferentiated neoplasms in the female gynecologic tract comprise two main groups-undifferentiated carci-noma, most common in the endometrium and ovary, and undifferentiated uterine sarcoma, although tumors with an undifferentiated appearance may occur in all gynecologic organs. Their differential diagnosis is broad and generous sampling, careful morphological evaluation, judicious use of immunohistochemistry, and in many cases, molecular testing is often essential in the diagnostic work-up. As some of these neoplasms fail to respond to conventional chemotherapy regimens and/or radiation therapy, targeted therapy may be valuable in treating these highly aggressive tumors, thus the importance of precise diagnosis. In this review we discuss the clinico-pathological features of undifferentiated carcinoma, dedifferentiated carcinoma, and undifferentiated uterine sarcoma, followed by a comprehensive analysis of morphological mimickers. Finally, we briefly review ovarian and lower genital tract tumors with an undifferentiated histological appearance.	2021	NOV	SEMINARS IN DIAGNOSTIC PATHOLOGY	38	6	137-151	WOS:000718111700001	10.1053/j.semdp.2020.11.002		#301	Bennett 2021
A cellâ€based platform for the investigation of immunoproteasome subunit Î²5i expression and biology of Î²5iâ€containing proteasomes	Burov, A.; Funikov, S.; Vagapova, E.; Dalina, A.; Rezvykh, A.; Shyrokova, E.; Lebedev, T.; Grigorieva, E.; Popenko, V.; Leonova, O.; Spasskaya, D.; Spirin, P.; Prassolov, V.; Karpov, V.; Morozov, A.	The degradation of most intracellular proteins is a dynamic and tightly regulated process performed by proteasomes. To date, different forms of proteasomes have been identified. Currently the role of nonâ€constitutive proteasomes (immunoproteasomes (iPs) and intermediate proteasomes (intPs)) has attracted special attention. Here, using a CRISPRâ€Cas9 nickase technology, four cell lines: histiocytic lymphoma, colorectal adenocarcinoma, cervix adenocarcinoma, and hepatocarci-noma were modified to express proteasomes with mCherryâ€tagged Î²5i subunit, which is a catalytic subunit of iPs and intPs. Importantly, the expression of the chimeric gene in modified cells is under the control of endogenous regulatory mechanisms and is increased following IFNâ€Î³ and/or TNFâ€Î± stimulation. Fluorescent proteasomes retain catalytic activity and are distributed within the nucleus and cytoplasm. RNAseq reveals marginal differences in gene expression profiles between the modified and wildâ€type cell lines. Predominant metabolic pathways and patterns of expressed receptors were identified for each cell line. Using established cell lines, we demonstrated that antiâ€cancer drugs Ruxolitinib, Vincristine and Gefitinib stimulated the expression of Î²5iâ€containing pro-teasomes, which might affect disease prognosis. Taken together, obtained cell lines can be used as a platform for realâ€time studies of immunoproteasome gene expression, localization of iPs and intPs, interaction of nonâ€constitutive proteasomes with other proteins, proteasome trafficking and many other aspects of proteasome biology in living cells. Moreover, the established platform might be especially useful for fast and largeâ€scale experiments intended to evaluate the effects of different conditions including treatment with various drugs and compounds on the proteasome pool. Â© 2021 by the authors. Licensee MDPI, Basel, Switzerland.	2021		Cells	10	11			10.3390/cells10113049		#303	Burov 2021
Melanoma Controls the Metastatic Process only in Terms of Metastatic Cell Dissemination â€“ What Is Responsible for Metastatic Cell Proliferation?	ÄŒabrijan, L.; LipozenÄiÄ‡, J.	The process of melanoma metastasis can be divided into two stages of metastatic cell dissemination and proliferation. The whole process should be observed and distinguished through the variable or prism of time. The fact that melanoma metastases are detected in visceral organs at the stage when they are macroscopically visible does not imply that their onset has occurred much earlier. Additionally, it is quite obvious that the entire process is not driven by melanoma but rather only the initial stage of metastatic cell dissemination, whereas the later stage of metastatic cell proliferation is driven by other factors, firstly by mutated genes in the presence of melanoma or without it. Dissemination of metastatic cells occurs at approximately the same time in all melanomas, at MIS transition to MM, but is not immediately followed by metastatic cell proliferation; instead, some time has to elapse for a particular gene mutation to occur, and this timing varies among mela-nomas. Following dissemination of metastatic cells to visceral organs, they remain inactive, and in this period the presence of melanoma is not necessary anymore for metastatic cell proliferation, as they are waiting for a signal to start multiplying. This is clearly discernible from the fact that melanoma is today detected and removed frequently and early, but visible metastases then develop in the absence of melanoma, which may also regress spontaneously. Accordingly, MM is no longer necessary for metastasis later on. Finally, let me rephrase the title: melanoma is only responsible for initial dissemination of metastatic cells, whereas subsequent proliferation of metastatic cells is driven by other factors, most probably mutated genes. Â© 2021, Croatian Dermatovenerological Society. All rights reserved.	2021		Acta Dermatovenerologica Croatica	29	1	30-34				#304	ÄŒabrijan 2021
Cognitive Function After Cardiopulmonary Bypass and Deep Hypothermic Circulatory Arrest in Management of Renal Cell Carcinoma With Vena Caval Thrombus	Cai, X. Y.; Huang, J. W.; Yao, X. Y.; Qian, H. Y.; Zhang, J.; Kong, W.; Wu, X. R.; Huang, Y. R.; Chen, Y. H.; Xue, W.	OBJECTIVE To compare cognitive outcomes of patients undergoing open radical nephrectomy (RN) and infe-rior vena cava (IVC) thrombectomy with vs without cardiopulmonary bypass (CPB) and deep hypothermic circulatory arrest.PATIENTS AND METHODS A prospective, 6-month, observational study was conducted from January 2013 to December 2019 in renal cell carcinoma patients with level II-IV IVC thrombus undergoing RN. A battery of stan-dardized neuropsychological tests was administrated to assess multi-domain cognitive function before surgery, 1 week, and 6 months after surgery: attention, executive functions, working mem-ory, short-term and long-term delay recall, visuomotor speed, and verbal fluency.RESULTS Cognitive impairment was defined as a 20% reduction in at least 20% of the main variables. The primary outcome was the incidence of cognitive impairment at 6 months postoperatively and was analyzed with general linear mixed models. Twenty-six patients treated with CPB and 39 treated with non-CPB were analyzed. There were no significant differences in cognitive impairment between the two groups. The incidence of cognitive impairment at 1 week postoperatively was 38.5% in CPB group and 30.8% in non-CPB group (P = .52), after 6 months 11.5% and 10.3% (P = 1.00). Multivariate analysis indicated that the estimated blood loss was the only risk factor associated with cognitive impairment at 1 week postoperatively.CONCLUSION This study showed no significant differences in postoperative cognitive function of renal cell carci-noma patients after open RN and IVC thrombectomy with and without CPB and deep hypother-mic circulatory arrest. Estimated blood loss was found to be associated with cognitive impairment at 6 months postoperatively. UROLOGY 167: 144-151, 2022. (c) 2022 Elsevier Inc.	2022	SEP	Urology	167		144-151	WOS:000861570800029	10.1016/j.urology.2022.03.009		#305	Cai 2022
Coexistence of type-1 diabetes mellitus and papillary thyroid carcinoma	Calapkulu, M.; Sencar, M. E.; Duger, H.; Bayram, S. M.; Unsal, I. O.; Cakal, E.; Ozbek, M.	Ä°ntroduction: Type 1 diabetes mellitus (DM) is characterized by selective autoimmune de-struction of pancreatic b-cells, resulting in insulin deficiency and associated autoimmune disorders, such as celiac disease, autoimmune thyroiditis, and gastritis, which can coexist in patients with type 1 DM. These disorders are characterized by the presence of antibodies against tissue transglutaminase, thyroglobulin, and thyroid peroxidase (TPO), as well as against gastric parietal cells. Cross-sectional studies have reported that the risk of autoimmune thyroid diseases in patients with type-1 DM is two-to threefold higher than in the general population. However, there are a few studies in the literature that investigated the relationship between malignancy and type-1 DM, and it has been shown that type-1 DM does not increase thyroid cancer. Furthermore, there is a lot of controversy regarding the role of thyroid autoimmunity in the pathogenesis of thyroid cancer. Here, a type-1 DM patient diagnosed with papillary thyroid cancer is presented. Case Report: Herein, it was aimed to present a 20-year-old female patient diagnosed with type-1 DM and subsequently with papillary thyroid carcinoma (PTC). Thyroid ultrasound revealed a 10Ã—12Ã—18 mm hypoechoic irregular edges nodule with macrocalcification and microcalcification foci in the left lobe and pathological lymph nodes without echogenic hilus were detected at the fourth level of the left cervical chain. Fine needle aspiration biopsy of the nodule was consistent with papillary thyroid carci-noma. Total thyroidectomy, bilateral central lymph node dissection, and left neck dissection (level II to IV) were performed. Pathological examination revealed a 1.4Ã— 0.9 cm diameter papillary carcinoma lo-cated in the left lobe of the thyroid gland with 13 lymph node metastases. Conclusion: Patients with type 1 DM should be examined for thyroid diseases, and patients with sus-pected thyroid disease should be evaluated with a thyroid ultrasound. Type 1 DM and PTC can coexist, albeit very rare. It should be known that type 1 diabetes can be observed together with thyroid cancer. Â© 2020 Bentham Science Publishers.	2020		Current Diabetes Reviews	16	7	787-789		10.2174/1573399815666191104114551		#306	Calapkulu 2020
Synthesis, characterization and in vitro cytotoxicity of ruthenium(II) metronidazole complexes: Cell cycle arrest at G1/S transition and apoptosis induction in MCF-7 cells	Candido, C. C.; Silva, H. V. R.; Zavan, B.; Ionta, M.; Barbosa, M. I. F.; Doriguetto, A. C.	Ruthenium compounds are known to be potential drug candidates since they offer the potential for reduced toxicity. Furthermore, the various oxidation states, different mechanisms of action and ligand substitution ki-netics give them advantages over platinum-based complexes, making them suitable for use in biological appli-cations. So, herein, novel ruthenium(II) complexes with metronidazole as ligand were obtained [RuCl(MTNZ) (dppb)(4,4 '-Mebipy)]PF6 (1), [RuCl(MTNZ)(dppb)(4,4 '-Methoxybipy)]PF6 (2), [RuCl(MTNZ)(dppb)(bipy)]PF6 (3) and [RuCl(MTNZ)(dppb)(phen)]PF6 (4) where, MTNZ = metronidazole, dppb = 1,4-bis(diphenylphosphino) butane, 4,4 '-Mebipy = 4,4 '-dimethyl-2,2 '-bipyridine, 4,4 '-Methoxybipy = 4,4 '-dimethoxy-2,2 '-bipyridine, bipy = 2,2 '-bipyridine and phen = 1,10-phenanthroline. The complexes were characterized by elemental analysis, molar conductivity, infrared and UV-Vis spectroscopy, cyclic voltammetry, 31P{1H}, 1H, 13C{1H} and Dept 135 NMR and mass spectrometry. The interaction of complexes 1-4 with DNA was evaluated, and their cytotoxicity profiles were determined on four different tumor cell lines derived from human cancers (SK-MEL-147, mela-noma; HepG2, hepatocarcinoma; MCF-7, estrogen-positive breast cancer; A549, non-small cell lung cancer). We demonstrated that complexes (1) and (3) are promising antitumor agents once inhibited the proliferative behavior of MCF-7 cells and induced apoptosis.	2022	DEC	JOURNAL OF INORGANIC BIOCHEMISTRY	237			WOS:000876397200003	10.1016/j.jinorgbio.2022.112022		#307	Candido 2022
