## Supplementary material for "A systematic review of the noma evidence landscape: current knowledge and gaps": SF2. Supplementary File 2_Data_LitScreening (part 2 of 2)

### Sheet: Excluded Title Abstract_2022 (continued)
Excluded at the level of title/abstract screening
Energy Efficiency Optimization for SWIPT-Enabled IoT Network with Energy Cooperation	Cao, Y.; Zhong, Y.; Peng, C. L.; Peng, X. F.; Pan, S.	As an advanced technology, simultaneous wireless information and power transfer (SWIPT), combined with the internet of things (IoT) devices, can effectively extend the online cycle of the terminal. To cope with the fluctuation of energy harvesting by the hybrid access points (H-AP), the energy cooperation base station is introduced to realize the sharing of renewable energy. In this paper, we study the SWIPT-enabled IoT networks with cooperation. Our goal is to maximize the energy efficiency of the system, and at the same time, we need to meet the energy harvesting constraints, user quality of service (QoS) constraints and transmission power constraints. We jointly solve the power allocation, time switching and energy cooperation problems. Because this problem is a nonlinear programming problem, it is difficult to solve directly, so we use the alternating variable method, the iterative algorithm is used to solve the power allocation and time switching problem, and the matching algorithm is used to solve the energy cooperation problem. Simulation results show that the proposed algorithm has obvious advantages in energy efficiency performance compared with the comparison algorithm. At the same time, it is also proved that the introduction of energy cooperation technology can effectively reduce system energy consumption and improve system energy efficiency.	2022	JUL	Sensors	22	13		WOS:000825655100001	10.3390/s22135035		#308	Cao 2022
Serous borderline ovarian tumor diagnosis, management and fertility preservation in young women	Carbonnel, M.; Layoun, L.; Poulain, M.; Tourne, M.; Murtada, R.; Grynberg, M.; Feki, A.; Ayoubi, J. M.	Borderline ovarian tumors (BOT) represent about 10 to 20 percent of all epithelial tumors of the ovary. They constitute intermediate lesions between benign ovarian cysts and invasive carci-nomas. They often occur in young women of reproductive age, and, albeit with a favorable progno-sis, it may recur on the ipsilateral or contralateral ovary. Controversies surround the diagnostic cri-teria used for their assessment, and the optimal management to minimize their risk of recurrence and/or transformation into malignant carcinoma. Fertility preservation (FP) is considered a priority in the management of these patients, and studies aim at finding the safest and most effective way to help women with BOT history conceive with minimal risk. We present the experience of a single institution in managing three cases of serous BOT in young nulliparous women, followed by a thor-ough review of the existing literature, highlighting controversies and exploring the possible FP techniques for these women. Â© 2021 by the authors. Licensee MDPI, Basel, Switzerland.	2021		Journal of Clinical Medicine	10	18			10.3390/jcm10184233		#309	Carbonnel 2021
Diastolic Blood Pressure Is Associated With Regional White Matter Lesion Load The Northern Manhattan Study	Caunca, M. R.; Simonetto, M.; Cheung, Y. K.; Alperin, N.; Lee, S. H.; Elkind, M. S. V.; Sacco, R. L.; Rundek, T.; Wright, C. B.	Background and Purpose-Few studies have examined the separate contributions of systolic blood pressure and diastolic blood pressures (DBP) on subclinical cerebrovascular disease, especially using the 2017 American College of Cardiology/American Heart Association Blood Pressure Guidelines. Furthermore, associations with region-specific white matter hyperintensity volume (WMHV) are underexplored. Methods-Using data from the NOMAS (Northern Manhattan Study), a prospective cohort study of stroke risk and cognitive aging, we examined associations between systolic blood pressure and DBP, defined by the 2017 American College of Cardiology/American Heart Association guidelines, with regional WMHV. We used a linear mixed model approach to account for the correlated nature of regional brain measures. Results-The analytic sample (N=1205; mean age 64 +/- 8 years) consisted of 61% women and 66% Hispanics/Latinos. DBP levels were significantly related to WMHV differentially across regions (P for interaction<0.05). Relative to those with DBP 90+ mm Hg, participants with DBP <80 mm Hg had 13% lower WMHV in the frontal lobe (95% CI, -21% to -3%), 11% lower WMHV in the parietal lobe (95% CI, -19% to -1%), 22% lower WMHV in the anterior periventricular region (95% CI, -30% to -14%), and 16% lower WMHV in the posterior periventricular region (95% CI, -24% to -6%). Participants with DBP 80 to 89 mm Hg also exhibited about 12% (95% CI, -20% to -3%) lower WMHV in the anterior periventricular region and 9% (95% CI, -18% to -0.4%) lower WMHV in the posterior periventricular region, relative to participants with DBP 90 >= mm Hg. Post hoc pairwise t tests showed that estimates for periventricular WMHV were significantly different from estimates for temporal WMHV (Holms stepdown-adjusted P<0.05). Systolic blood pressure was not strongly related to regional WMHV. Conclusions-Lower DBP levels, defined by the 2017 American College of Cardiology/American Heart Association guidelines, were related to lower white matter lesion load, especially in the periventricular regions relative to the temporal region.	2020	FEB	Stroke	51	2	372-378	WOS:000527003000026	10.1161/STROKEAHA.119.025139		#311	Caunca 2020
Holmes tremor: a delayed complication after resection of brainstem cavernomas	Cenzato, M.; Colistra, D.; Iacopino, G.; Raftopoulos, C.; Sure, U.; Tatagiba, M.; Spetzler, R. F.; Konovalov, A. N.; Smolanka, A.; Smolanka, V.; Stefini, R.; Bortolotti, C.; Ferroli, P.; Pinna, G.; Franzini, A.; Dammann, P.; Naros, G.; Boeris, D.; Mantovani, P.; Lizio, D.; Piano, M.; Fava, E.	OBJECTIVE In this paper, the authors aimed to illustrate how Holmes tremor (HT) can occur as a delayed complication after brainstem cavernoma resection despite strict adherence to the safe entry zones (SEZs). METHODS After operating on 2 patients with brainstem cavernoma at the Great Metropolitan Hospital Niguarda in Milan and noticing a similar pathological pattern postoperatively, the authors asked 10 different neurosurgery centers around the world to identify similar cases, and a total of 20 were gathered from among 1274 cases of brainstem caver-nomas. They evaluated the tremor, cavernoma location, surgical approach, and SEZ for every case. For the 2 cases at their center, they also performed electromyographic and accelerometric recordings of the tremor and evaluated the post-operative tractographic representation of the neuronal pathways involved in the tremorigenesis. After gathering data on all 1274 brainstem cavernomas, they performed a statistical analysis to determine if the location of the cavernoma is a potential predicting factor for the onset of HT. RESULTS From the analysis of all 20 cases with HT, it emerged that this highly debilitating tremor can occur as a delayed complication in patients whose postoperative clinical course has been excellent and in whom surgical access has strictly adhered to the SEZs. Three of the patients were subsequently effectively treated with deep brain stimula-tion (DBS), which resulted in complete or almost complete tremor regression. From the statistical analysis of all 1274 brainstem cavernomas, it was determined that a cavernoma location in the midbrain was significantly associated with the onset of HT (p < 0.0005). CONCLUSIONS Despite strict adherence to SEZs, the use of intraoperative neurophysiological monitoring, and the immediate success of a resective surgery, HT, a severe neurological disorder, can occur as a delayed complication after resection of brainstem cavernomas. A cavernoma location in the midbrain is a significant predictive factor for the onset of HT. Further anatomical and neurophysiological studies will be necessary to find clues to prevent this complication.	2021	SEP	Journal of Neurosurgery	135	3	693-703	WOS:000692532600002	10.3171/2020.7.JNS201352		#312	Cenzato 2021
A Novel Role of Arrhythmiaâ€Related Gene KCNQ1 Revealed by Multiâ€Omic Analysis: Theragnostic Value and Potential Mechanisms in Lung Adenocarcinoma	Chang, K. T.; Wu, H. J.; Liu, C. W.; Li, C. Y.; Lin, H. Y.	The early diagnosis, prognostic prediction, and personalized therapy of lung adenocarci-noma (LUAD) remains a challenging issue. KCNQ1 (potassium voltageâ€gated channel subfamily Q Member 1) is implicated in long QT syndrome (LQTS) and cardiac arrhythmia, while its significance in LUAD remains unclear. In this study, we aimed to explore the significance of KCNQ1 in terms of clinical value, tumor immunity, underlying mechanisms, and a precision medicine approach by means of multiâ€omics analysis. The association of KCNQ1 with LUAD was first explored. Both altered variants and high expression of KCNQ1 in a TCGAâ€LUAD cohort indicated a favorable out-come. KCNQ1 levels had a negative correlation with tumor proliferation index Ki67 levels. siRNA-knockdown of KCNQ1 promoted the migration ability of lung cancer cells. KCNQ1 levels were de-creased in LUAD tissue compared to normal tissue. A receiver operating characteristic (ROC) curve indicated good diagnostic efficiency of KCNQ1. High KCNQ1 is associated with an immunoactive profile of immune infiltration and immunomodulators and is involved in the inhibition of the cell cycle and DNA replication. Lapatinib was identified as a potent drug for LUAD in the context of low KCNQ1. This study unveiled the significance of KCNQ1 in diagnosis and prognosis and provided a corresponding precision medicine strategy for LUAD. Â© 2022 by the authors. Licensee MDPI, Basel, Switzerland.	2022		International Journal of Molecular Sciences	23	4			10.3390/ijms23042279		#313	Chang 2022
Implementation of Service Learning in the Chemistry Classroom: A Colombian Experience	Chaurra, A. M.	Service-learning methodology makes a connection between student classroom learning and the application of knowledge to solve community needs. The present study was carried out with the Universidad Auto ' noma de Occidente (Colombia) community by environmental engineering students enrolled in a Chemistry 2 course. The students helped the Universidad Autonoma de Occidente community reinforce criteria for separating solid waste generated in the cafeteria. To carry out this project, the students had to appropriate concepts from the chemistry course such as functional groups, types of polymers, and the biodegradation process of materials and its relation to the principles of solid waste separation. Once the concepts were learned, students developed strategies to guide the community in the correct separation of solid waste using a simple vocabulary so that people unfamiliar with chemistry could understand and apply the concepts. The project positively impacted student learning and promoted personal satisfaction as a result of performing useful service and using their knowledge to solve a real worldwide problem.	2021	2013-07-01	JOURNAL OF CHEMICAL EDUCATION	98	7	2290-2297	WOS:000674270800017	10.1021/acs.jchemed.0c00594		#314	Chaurra 2021
Reconfigurable Intelligent Surface-Aided Cooperative NOMA with p-CSI Fading Channel toward 6G-Based IoT System	Chen, H. C.; Widodo, A. M.; Lin, J. C. W.; Weng, C. E.	Addressing the challenges of internet-based 5G technology, namely increasing density through micro-cell systems, frequency spectrum, and reducing resource costs, is needed to meet the use of IoT-based 6G technology with the goal of high-speed, high-capacity, and low-latency communication. In this research, we considered the coverage performance and ergodic capacity of the Reconfigurable Intelligent Surface (RIS)-aided cooperative nonorthogonal multiple-access network (NOMA) of an IoT system. This enables the upgrading of 5G- toward 6G-technology-based IoT systems. We developed a closest-form formula of near and far user coverage probabilities as a function of perfect channel statistical information (p-CSI) using only a single-input single-output (SISO) system with a finite number of RIS elements under the Nakagami-m fading channel. We also define ergodic capacity as a simple upper limit by simplifying the use of symbolic functions and it could be used for a sustained period. The simulation findings suggest that RIS-assisted NOMA has a reduced risk of outage than standard NOMA. All of the derived closed-form formulas agree with Monte Carlo simulations, indicating that the distant user's coverage probability outperforms the nearby user. The bigger the number of RIS parts, however, the greater the chance of coverage. They also disclose the scaling law of the number of phase shifts at the RIS-aided NOMA based on the asymptotic analysis and the upper bound on channel capacity. In both arbitrary and optimum phase shifts, the distant user's ergodic capacity outperforms the near user.	2022	OCT	Sensors	22	19		WOS:000867243800001	10.3390/s22197664		#315	Chen 2022
Resource Allocation and Computation Offloading for Wireless Powered Mobile Edge Computing	Chen, J.; Chang, Z.; Guo, W. L.; Guo, X. J.	In this paper, we investigate a resource allocation and computation offloading problem in a heterogeneous mobile edge computing (MEC) system. In the considered system, a wireless power transfer (WPT) base station (BS) with an MEC sever is able to deliver wireless energy to the mobile devices (MDs), and the MDs can utilize the harvested energy for local computing or task offloading to the WPT BS or a Macro BS (MBS) with a stronger computing server. In particular, we consider that the WPT BS can utilize full- or half-duplex wireless energy transmission mode to empower the MDs. The aim of this work focuses on optimizing the offloading decision, full/half-duplex energy harvesting mode and energy harvesting (EH) time allocation with the objective of minimizing the energy consumption of the MDs. As the formulate problem has a non-convex mixed integer programming structure, we use the quadratically constrained quadratic program (QCQP) and semi-definite relaxation (SDR) methods to solve it. The simulation results demonstrate the effectiveness of the proposed scheme.	2022	AUG	Sensors	22	16		WOS:000845359000001	10.3390/s22166002		#316	Chen 2022
An Integrative Transcriptomic Analysis Reveals EGFR Exon-19 E746-A750 Fragment Deletion Regulated miRNA, circRNA, mRNA and lncRNA Networks in Lung Carcinoma	Chen, L.; Li, S.; Shi, W.; Wu, Y.	Introduction: Competing endogenous RNA (ceRNA) appears to be an important post-transcriptional manner that regulates gene expression through a miRNA-mediated mechanism. Mutations in exon-19 of EGFR were frequently observed in lung cancer genes, which were associated with EGFR activity and EGFR-targeted therapies. Methods: We explored the transcriptome regulated by mutation in EGFR exon-19 E746-A750 fragment via using a network modeling strategy. We applied transcriptome sequencing to detect the deletion process of EGFR exon-19 E746-A750 fragment. Bio-informatics analyses were used to predict the gene target pairs and explain their potential roles in tumorigenesis and progression of lung cancer. Results: We conducted an explorative lncRNA/miRNA/circRNA and mRNA expression study with two groups of lung adenocarci-noma tissues, including EGFR exon-19 E746-A750 deletion group and EGFR exon-19 wild-type group. Meanwhile, we screen out the hub genes related to the EGFR-19-D patient. Significant pathways and biological functions potentially regulated by the deregulated 128 non-coding genes were enriched. Conclusion: Our work provides an important theoretical, experimental and clinical foundation for further research on more effective targets for the diagnosis, therapy and prognosis of lung cancer. Â© 2022 Chen et al.	2022		International Journal of General Medicine	15		6031-6042		10.2147/IJGM.S370247		#317	Chen 2022
Sodium butyrate combined with docetaxel for the treatment of lung adenocarcinoma a549 cells by targeting gli1	Chen, M.; Jiang, W.; Xiao, C.; Yang, W.; Qin, Q.; Mao, A.; Tan, Q.; Lian, B.; Wei, C.	Purpose: This study is aimed to investigate the combined treating efficacy of sodium butyrate and docetaxel on proliferation and apoptosis of the lung adenocarcinoma A549 cell line based on Gli1 regulation in vitro and in vivo. Materials and Methods: RNA interference method was used to overexpress Gli1 in A549 cells. Cells were treated with varying concentrations of sodium butyrate, docetaxel or both in combination. CCK-8, colony formation assay, Hoechst 33258 staining, flow cytometry and TUNEL assay were employed to detect proliferation, cell cycle and apoptosis. qRT-PCR and Western blot analysis were applied to detect the mRNA and protein expression of Gli1. In vivo tumorigenicity was detected by tumor transplantation in nude mice. Downstream protein levels of Gli1 were detected using Western blot assay. Results: It was found that sodium butyrate or docetaxel alone, respectively, inhibited proliferation and promoted apoptosis of A549 cells in vitro and in vivo, while the combination of the two generated significantly higher responses, which were also effective in another lung adenocarcinoma cell line H1299. Furthermore, the combined therapy had an additive effect in suppressing Gli1 expression and regulating the expression of its downstream proteins that involve in proliferation, cell cycle and apoptosis of A549 cells in vitro and in vivo, including decreased protein expression of Ki-67, CDK1, CDK2, Cyclin D1, Bcl-2 and Survivin, and increased protein expression of Cyclin A, p21, Bax and cleaved-Caspase 3. On the other hand, Gli1 overexpression perceptibly reversed the above-mentioned additive effect in vitro and in vivo. Conclusion: This study demonstrates that the combined therapy of sodium butyrate and docetaxel additively inhibits proliferation and promotes apoptosis of A549 lung adenocarci-noma cells via suppressing Gli1 expression in vitro and in vivo. Targeting Gli1 by the combined therapy may provide new insights into the therapeutic management of patients with lung adenocarcinoma. Â© 2020 Chen et al.	2020		OncoTargets and Therapy	13		8861-8875		10.2147/OTT.S252323		#318	Chen 2020
Maternal embryonic leucine zipper kinase: A novel biomarker and a potential therapeutic target in lung adenocarcinoma	Chen, S.; Zhanpeng, L. U.; Chen, X.; Xiya, W. U.; Hongying, T. U.; Lingling, Y. U.; Xiao, Z.	Maternal embryonic leucine zipper kinase (MELK), is an adenosine monophosphateâ€‘activated protein kinaseâ€‘related kinase that serves important roles in tumouriâ€‘ genesis in multiple malignant tumours. However, to the best of our knowledge, the effect of MELK in lung adenocarciâ€‘ noma (LUAD) has not been elucidated. The present study aimed to explore the clinical significance of MELK in the prognosis of LUAD. Data from Oncomine, Gene Expression Profiling Interactive Analysis (GEPIA) and The Cancer Genome Atlas (TCGA) were selected to predict the differenâ€‘ tial mRNA expression levels of MELK mRNA in LUAD and normal tissues. Subsequently, LUAD and adjacent normal tissue samples were collected from 75 patients with the disease, and immunohistochemistry was used to detect the protein expression of MELK. In addition, the Kaplanâ€‘Meier Plotter database, GEPIA and TCGA were used to verify the effect of MELK expression on clinical prognosis in patients with LUAD. MELK was significantly upregulated in LUAD tissues compared with that in normal tissues based on Â© 2020 Spandidos Publications. All rights reserved.	2020		Oncology Letters	20	5			10.3892/OL.2020.12010		#319	Chen 2020
Eicosapentaenoic acid inhibits kras mutant pancreatic cancer cell growth by suppressing hepassocin expression and stat3 phosphorylation	Chiu, C. F.; Hsu, M. I.; Yeh, H. Y.; Park, J. M.; Shen, Y. S.; Tung, T. H.; Huang, J. J.; Wu, H. T.; Huang, S. Y.	Background: The oncogenic Kirsten rat sarcoma viral oncogene homolog (KRAS) mutation was reported to be the signature genetic event in most cases of pancreatic ductal adenocarci-noma (PDAC). Hepassocin (HPS/FGL1) is involved in regulating lipid metabolism and the progres-sion of several cancer types; however, the underlying mechanism of HPS/FGL1 in the KRAS mutant PDAC cells undergoing eicosapentaenoic acid (EPA) treatment remains unclear. Methods: We measured HPS/FGL1 protein expressions in a human pancreatic ductal epithelial (HPNE) normal pancreas cell line, a KRAS-wild-type PDAC cell line (BxPC-3), and KRAS-mutant PDAC cell lines (PANC-1, MIA PaCa-2, and SUIT-2) by Western blot methods. HEK293T cells were transiently transfected with corresponding KRAS-expressing plasmids to examine the level of HPS expression with KRAS activation. We knocked-down HPS/FGL1 using lentiviral vectors in SUIT-2 cells and measured the cell viability by 3-(4,5-dimethylthiazol-2-yl)-2,5-diphenyltetrazolium bromide (MTT) and clonogenicity assays. Furthermore, a lipidomic analysis was performed to profile changes in lipid metabolism after HPS/FGL1 knockdown. Results: We found that the HPS/FGL1 level was significantly upregulated in KRAS-mutated PDAC cells and was involved in KRAS/phosphorylated (p)-signal transduction and activator of transcription 3 (STAT3) signaling, and the knockdown of HPS/FGL1 in SUIT-2 cells decreased cell proliferation through increasing G2/M cell cycle arrest and cyclin B1 expression. In addition, the knockdown of HPS/FGL1 in SUIT-2 cells significantly increased omega-3 polyunsaturated fatty acids (PUFAs) and EPA production but not docosahex-aenoic acid (DHA). Moreover, EPA treatment in SUIT-2 cells reduced the expression of de novo lipogenic protein, acetyl coenzyme A carboxylase (ACC)-1, and decreased p-STAT3 and HPS/FGL1 expressions, resulting in the suppression of cell viability. Conclusions: Results of this study indicate that HPS is highly expressed by KRAS-mutated PDAC cells, and HPS/FGL1 plays a crucial role in altering lipid metabolism and increasing cell growth in pancreatic cancer. EPA supplements could potentially inhibit or reduce ACC-1-involved lipogenesis and HPS/FGL1-mediated cell survival in KRAS-mutated pancreatic cancer cells. Â© 2021 by the authors. Licensee MDPI, Basel, Switzerland.	2021		Biomolecules	11	3	2017-01-01		10.3390/biom11030370		#320	Chiu 2021
Sum Rate Optimization of IRS-Aided Uplink Muliantenna NOMA with Practical Reflection	Choi, J.; Cantos, L.; Choi, J.; Kim, Y. H.	Recently, intelligent reflecting surfaces (IRSs) have drawn huge attention as a promising solution for 6G networks to enhance diverse performance metrics in a cost-effective way. For massive connectivity toward a higher spectral efficiency, we address an intelligent reflecting surface (IRS) to an uplink nonorthogonal multiple access (NOMA) network supported by a multiantenna receiver. We maximize the sum rate of the IRS-aided NOMA network by optimizing the IRS reflection pattern under unit modulus and practical reflection. For a moderate-sized IRS, we obtain an upper bound on the optimal sum rate by solving a determinant maximization (max-det) problem after rank relaxation, which also leads to a feasible solution through Gaussian randomization. For a large number of IRS elements, we apply the iterative algorithms relying on the gradient, such as Broyden-Fletcher-Goldfarb-Shanno (BFGS) and limited-memory BFGS algorithms for which the gradient of the sum rate is derived in a computationally efficient form. The results show that the max-det approach provides a near-optimal performance under unit modulus reflection, while the gradient-based iterative algorithms exhibit merits in performance and complexity for a large-sized IRS with practical reflection.	2022	JUN	Sensors	22	12		WOS:000819619500001	10.3390/s22124449		#321	Choi 2022
Intracellular Acetyl CoA Potentiates the Therapeutic Efficacy of Antitumor CD8(+) T Cells	Chowdhury, S.; Kar, A.; Bhowmik, D.; Gautam, A.; Basak, D.; Sarkar, I.; Ghosh, P.; Sarkar, D.; Deka, A.; Chakraborty, P.; Mukhopadhyay, A.; Mehrotra, S.; Basak, S.; Paul, S.; Chatterjee, S.	Effector CD8(+) T cells rely primarily on glucose metabolism to meet their biosynthetic and functional needs. However, nutritional limitations in the tumor microenvironment can cause T-cell hypo-responsiveness. Therefore, T cells must acquire metabolic traits enabling sustained effector function at the tumor site to elicit a robust antitumor immune response. Here, we report that IL12-stimulated CD8(+) T cells have elevated intracellular acetyl CoA levels and can maintain IFN gamma levels in nutrient-deprived, tumor-conditioned media (TCM). Pharmacological and metabolic analy-ses demonstrated an active glucose-citrate-acetyl CoA circuit in IL12-stimulated CD8+ T cells supporting an intracellular pool of acetyl CoA in an ATP-citrate lyase (ACLY)-dependent manner. Intracellular acetyl CoA levels enhanced histone acetylation, lipid synthesis, and IFN gamma production, improving the metabolic and functional fitness of CD8(+) T cells in tumors. Pharmacological inhibition or genetic knockdown of ACLY severely impaired IFN gamma production and viability of CD8(+) T cells in nutrient-restricted conditions. Furthermore, CD8(+) T cells cultured in high pyru-vate-containing media in vitro acquired critical metabolic features of IL12-stimulated CD8(+) T cells and displayed improved antitumor potential upon adoptive transfer in murine lymphoma and mela-noma models. Overall, this study delineates the metabolic config-uration of CD8(+) T cells required for stable effector function in tumors and presents an affordable approach to promote the efficacy of CD8(+) T cells for adoptive T-cell therapy. Significance:IL12-mediated metabolic reprogramming increases intracellular acetyl CoA to promote the effector function of CD8 thorn T cells in nutrient-depleted tumor microenvironments, revealing strategies to potentiate the antitumor efficacy of T cells.	2022	2015-07-01	Cancer Research	82	14	2640-2655	WOS:000831500200001	10.1158/0008-5472.CAN-21-4052		#322	Chowdhury 2022
SERPINE2 feedback regulates EGF/EGFR signaling in human papillary thyroid carcinoma cells	Chu, H.; Hu, B.; Su, X.	Thyroid cancer (TC) is the most prevalent malignant tumor in the endocrine system. Serpin peptidase inhibitor clade E member 2 (SERPINE2) is closely associated with tumor metastasis. The aim of the present study was to investigate whether SERPINE2 forms a feedback loop with epidermal growth factor (EGF)/EGF receptor (EGFR) that regulates cellular processes in human papillary thyroid carciâ€‘ noma (TPCâ€‘1) cells. Reverse transcriptionâ€‘quantitative PCR and western blotting were utilized to analyze the expression of SERPINE2. Cell proliferation ability was detected with a cell proliferation and cytotoxicity assay kit (MTT) and by clone formation assay. The proliferation markers, including proliferating cell nuclear antigen and Kiâ€‘67, were also investigated to analyze the proliferative activity of TPCâ€‘1 cells. Besides, cell migration and invasion were analyzed by wound healing and Transwell assays, respectively, while cell apoptosis was analyzed by TUNEL staining. The results showed that SERPINE2 expression was increased in TPC cells, and SERPINE2 and EGF/EGFR regulated each other. Furthermore, SERPINE2 overexpression and silencing regulated TPC cell proliferation, migration, invasion and apoptosis. Besides, an EGFR inhibitor blocked the effects of SERPINE2 overexpression on the aforementioned biological processes. Therefore, the present study confirmed that SERPINE2 formed a positive feedback with EGF/EGFR to regulate the proliferation, invasion and migration of TPC cells, possibly providing novel insights into potential theraâ€‘ peutic targets of papillary TC. Â© 2021 Spandidos Publications. All rights reserved.	2021		Molecular Medicine Reports	23	5			10.3892/mmr.2021.11981		#323	Chu 2021
ROLE OF METASTATIC LYMPH NODES TO TOTALLY REMOVED LYMPH NODES RATIO IN BREAST CANCER?	Cihan, Y. B.	To determine prognostic ratio of metastatic lymph nodes to totally removed lymph nodes (MLN/TRLN) on overall and progression-free survival with diagnosis of breast cancer. Radiation Oncology department of Kayseri Training and Research Hospital, relation-ship of MLN/TRLN between prognosis and other prognostic factors was evaluated in T1-3 and N1-3 non-metastatic breast cancer patients. Two hundred female patients and 5 male patients with an average age of 56 years were enrolled in this study. Of all pa-tients, 63.4% of the patients were postmenopausal and modified radical mastectomy was performed in 96.6% of them. While 93.2% of the patients were diagnosed with invasive ductal carci-noma, 52.7% of them had clinical N1 disease, 62% of them were staged as T2, 94% of them received chemotherapy and 57.1% of them received hormonal therapy. Metastatic lymph node ratio be-low 0.2 was 48.8%, between 0.21-0.65 it was 35.1% and above 0.65% it was 16.1%. Five-year Overall survival and progression-free survival rates were 76% and 58% respectively. Statistically significant difference was found between MLN/TRLN and age (p=0.044), chemotherapy (p=0.039), pathological lymph nodes (p <0.001) according to Pearson's Chi-Squared test. Factor affecting overall survival was Progesterone receptor status (p=0.021) and for progression-free survival they were gender (p=0.003) and human epidermal growth factor receptor 2 (p=0.018). Univariate and multivariate analysis found that gender (p=0.04, OR 5.9, CI: 1.7-19.6) and lymph node (p=0.05, OR: 1.4, CI: 0.9-2.1) were significant factors affecting progression-free survival. MLN/TRLN was shown to have no effect on prognosis in non-met-astatic breast cancer patients due to small number of patients and short follow-up period. Â© 2022, University of Kragujevac, Faculty of Science. All rights reserved.	2022		Serbian Journal of Experimental and Clinical Research	23	3	269-273		10.2478/sjecr-2018-0070		#324	Cihan 2022
What Information Are Patients Receiving from the Internet about the Operative and Nonoperative Management of Acute Appendicitis?	Conlon, L.; Baig, Z.; Moser, M. A. J.	Introduction: Recent studies suggest that nonoperative management of appendicitis (NOMA) may be a reasonable option for managing uncomplicated acute appendicitis. We examined the Internet to see if patients are likely to find the information they need to make an informed decision between the 2 options. Methods: A list of 29 search terms was established by a focus group and then entered into Google, resulting in 49 unique webpages, each reviewed by 3 reviewers. Consensus was obtained for bias (surgery, NOMA, or balanced), webpage type, JAMA score, reading grade, and DISCERN score, a measure of quality of written information for patients. Results: Thirty of the 49 websites (61%) favored surgery, while 13 (27%) favored NOMA, and 6 sites (12%) provided balanced information. Twelve of 49 sites (24%) did not list NOMA as an option. The majority of patient-directed (11/12 = 92%) and physician-directed (7/9 = 78%) webpages favored surgery, whereas academic webpages presented a more balanced distribution. Academic and physician-directed webpages ranked higher than commercial and news webpages (median ranks 3 and 4 vs. 7.5 and 8). Only 8/49 sites (16%) mentioned that the presence of a fecalith predicts the failure of NOMA. Reading grades were almost all well above the recommended grade 8 level. Conclusion: Most of the webpages available on the Internet do not provide enough information, nor are they sufficiently understandable to allow most patients to make an informed decision about the current options for the management of acute appendicitis.	2020	NOV	Digestive Surgery	37	6	480-487	WOS:000591173500006	10.1159/000510383		#325	Conlon 2020
Measles (Rubeola): An Update	Crecelius, E. M.; Burnett, M. W.	Measles is a significant concern with approximately 10 million people infected annually causing over 100,000 deaths worldwide. In the US before use of the measles vaccine, there were estimated to be 3 to 4 million people infected with measles annually, causing 400 to 500 deaths. Complications of measles include otitis media, diarrhea, pneumonia, and acute encephalitis. Measles is a leading cause of blindness in the developing world, especially in those who are vitamin A deficient. Malnourished children with measles are also at higher risk of developing noma (or cancrum oris), a rapidly progressive gangrenous infection of the mouth and face. Most deaths due to measles are caused by pneumonia, diarrhea, or neurological complications in young children, severely malnourished or immunocompromised individuals, and pregnant women. A rare sequela of measles is subacute sclerosing panencephalitis. 2020.	2020		Journal of special operations medicine : a peer reviewed journal for SOF medical professionals	20	2	136-138				#328	Crecelius 2020	(2022-12-14 04:00:23)(Screen): Update - measles;
Adverse Effects of Immune-Checkpoint Inhibitors in Hepatocellular Carcinoma	Cui, T. M.; Liu, Y.; Wang, J. B.; Liu, L. X.	Immune-modulatory therapy, especially with immune-checkpoint inhibitors (ICIs), has reshaped cancer therapeutics. Immunotherapy is relatively a novel approach that can effectively delay the progression of aggressive tumors and inhibit tumor recurrence and metastasis in many different tumor types. In the past years, ICIs have shown a sustained response and promising long-term survival in patients with advanced hepatocellular carci-noma (HCC). Nevertheless, ICI therapy can unbalance the immune system and result in a wide range of immune-related adverse events (irAEs), which are generally manageable but occasionally lead to a fatal outcome. HCC generally develops in the context of liver cirrhosis which is typically caused by viral hepatitis and non-alcoholic steatohepatitis. These underlying diseases may cause symptoms that overlap with irAEs and lead to consequences such as late recognition, inadequate work-up, and inappropriate treatment. Owing to the growing use of immunotherapy in HCC, it is necessary for clinicians to strengthen their understanding of the frequency, clinical features, and management of irAEs. This review focuses on the common toxicities associated with ICI therapy in patients with HCC and summarizes therapeutic strategies that can be used to monitor and manage such toxicities.	2020		OncoTargets and Therapy	13		11725-11740	WOS:000589928300004	10.2147/OTT.S279858		#330	Cui 2020
Energy-Efficient Resource Allocation for Downlink Non-Orthogonal Multiple Access Systems	Cui, Y.; Liu, P.; Zhou, Y. L.; Duan, W. L.	With the rapid popularization of intelligent terminals and the explosive growth of wireless communication service demand, future mobile communication technology will face many challenges. Non-orthogonal multiple access (NOMA) technology for 5G can provide many connections and effectively improve the frequency spectrum and energy efficiency compared to traditional orthogonal multiple access technologies. Therefore, in recent years, NOMA technology has become one of the research hotspots of numerous scholars. However, the resource allocation problem in the NOMA system, as a high-dimensional nonlinear programming problem, has not been well studied. In addition, the particle swarm optimization algorithm can also effectively find the optimal solution for complex and constrained problems. Still, at the same time, it is easy to fall into local optimal defects. In this context, we decouple the high-dimensional nonlinear programming problem to maximize system energy efficiency into sub-problems: subchannel and power allocation. Firstly, a low-complexity greedy algorithm based on the principle of worst-case subchannel priority matching is proposed to solve the subchannel assignment problem. In addition, we further apply the modified particle swarm optimization algorithm to allocate power to the NOMA downlink system, aiming to improve the energy efficiency of the communication system as much as possible under the premise of ensuring the quality of service (QoS). Simulation results show that our proposed scheme has low complexity and can significantly improve the energy efficiency of the NOMA system and achieve better user fairness.	2022	OCT	Applied Sciences-Basel	12	19		WOS:000866678100001	10.3390/app12199740		#331	Cui 2022
Epidemiologic analysis of salivary gland tumors over a 10-years period diagnosed in a Northeast Brazilian population	Cunha, J. L. S.; Coimbra, A. C. P.; Silva, J. V. R.; Nascimento, I. S. D.; de Andrade, M. E.; de Oliveira, C. R.; de Almeida, O. P.; Soares, C. D.; de Sousa, S. F.; de Albuquerque-JÃºnior, R. L. C.	Background: Salivary gland tumors (SGT) correspond to a heterogeneous group of lesions with variable biological behavior. The present study aimed to determine the distribution and demographic findings of salivary gland neoplasms in a northeast Brazilian population. Material and Methods: A retrospective descriptive cross-sectional study was performed. A total of 588 cases of SGT were diagnosed between 2006 and 2016 of 4 pathology services in the state of Sergipe, Brazil. All cases were reviewed, and data such as sex, age, anatomical location, and histopathological diagnosis were collected. Results: A total of 470 (79.9%) tumors were benign and 118 (20.1%) were malignant. The majority of the patients were females (n=328, 55.8%) with an overall female:male ratio of 1.2:1. The major salivary glands were affected more than the minor glands (69.5% vs. 30.5%). Pleomorphic adenoma (n=419, 71.3%) and mucoepidermoid carci-noma (n=29, 4.9%) were the most frequent benign and malignant tumors, respectively. In addition, both benign and malignant tumors occurred more frequently in the parotid gland (n=300, 51%, p<0.05). Conclusions: The epidemiologic profile and clinical characteristics of SGT were similar to those described in other countries and other regions of Brazil. Epidemiological studies of SGT help to understand their clinical and pathological features and are essential to establish the proper management and prognosis. Â© Medicina Oral S. L.	2020		Medicina Oral Patologia Oral y Cirugia Bucal	25	4	e516-e522		10.4317/medoral.23532		#332	Cunha 2020
Power-Ordered NOMA with Massive MIMO for 5G Systems	da Silva, M. M.; Dinis, R.	The aim of this article is to study the conventional and cooperative power-order Non-Orthogonal Multiple Access (NOMA) using the Single Carrier with Frequency Domain Equalization (SC-FDE) block transmission technique, associated with massive Multiple-Input Multiple-Output (MIMO), evidencing its added value in terms of spectral efficiency of such combined scheme. The new services provided by Fifth Generation of Cellular Communications (5G) are supported by new techniques, such as millimeter waves (mm-wave), alongside the conventional centimeter waves and by massive MIMO (m-MIMO) technology. NOMA is expected to be incorporated in future releases of 5G, as it tends to achieve a capacity gain, highly required for the massive number of Internet of things (IoT) devices, namely to support an efficient reuse of limited spectrum. This article shows that the combination of conventional and cooperative NOMA with m-MIMO and SC-FDE, tends to achieve capacity gains, while the performance only suffers a moderate degradation, being an acceptable alternative for future evolutions of 5G. Moreover, it is shown that Cooperative NOMA tends to outperform Conventional NOMA. Moreover, this article shows that the Maximum Ratio Combiner (MRC) receiver is very well fitted to be combined with NOMA and m-MIMO, as it achieves a good performance while reducing the receiver complexity.	2021	APR	Applied Sciences-Basel	11	8		WOS:000643978400001	10.3390/app11083541		#333	daSilva 2021
On the Performance of LDPC-Coded Massive MIMO Schemes with Power-Ordered NOMA Techniques	Da Silva, M. M.; Dinis, R.; Martins, G.	This article studies the power-ordered Non-Orthogonal Multiple Access (NOMA) techniques associated with Low-Density Parity-Check (LDPC) codes, adopted for use in the fifth generation of cellular communications (5G). Both conventional and cooperative NOMA are studied, associated with Single Carrier with Frequency Domain Equalization (SC-FDE) and massive Multiple-Input Multiple-Output (MIMO). Billions of Internet of Things (IoT) devices are aimed to be incorporated by the Fourth Industrial Revolution, requiring more efficient use of the spectrum. NOMA techniques have the potential to support that goal and represent strong candidates for incorporation into future releases of 5G. This article shows that combined schemes associated with both conventional and cooperative LDPC-coded NOMA achieve good performance while keeping the computational complexity at an acceptable level.	2021	SEP	Applied Sciences-Basel	11	18		WOS:000699455000001	10.3390/app11188684		#334	DaSilva 2021
On the 5G and Beyond	da Silva, M. M.; Guerreiro, J.	Featured Application Introductory Article of the MDPI Special Issue "Transmission Techniques for 5G and Beyond". This article provides an overview of the fifth generation of cellular communications (5G) and beyond. It presents the transmission techniques of current 5G communications and those expected of future developments, namely a brief study of non-orthogonal multiple access (NOMA) using the single carrier with frequency domain equalization (SC-FDE) block transmission technique, evidencing its added value in terms of spectral efficiency. An introduction to the sixth generation of cellular communications (6G) is also provided. The insertion of 5G and 6G within the Fourth Industrial Revolution framework (also known as Industry 4.0) is also dealt with. Consisting of a change in paradigm, when compared to previous generations, 5G supports a myriad of new services based on the Internet of things (IoT) and on vehicle-to-vehicle (V2V) communications, supporting technologies such as autonomous driving, smart cities, and remote surgery. The new services provided by 5G are supported by new techniques, such as millimeter waves (mm-wave), in addition to traditional microwave communication, and by massive multiple-input multiple-output (m-MIMO) technology. These techniques were not employed in the fourth generation of cellular communications (4G). While 5G plays an important role in the initial implementation of the Fourth Industrial Revolution, 6G will address a number of new services such as virtual reality (VR), augmented reality (AR), holographic services, the advanced Internet of things (IoT), AI-infused applications, wireless brain-computer interaction (BCI), and mobility at higher speeds. The current research on systems beyond 5G indicates that these applications shall be supported by new MIMO techniques and make use of terahertz (THz) bands.	2020	OCT	Applied Sciences-Basel	10	20		WOS:000587157200001	10.3390/app10207091		#335	daSilva 2020
Empowering Intelligent Surfaces and User Pairing for IoT Relaying Systems: Outage Probability and Ergodic Capacity Performance	Dang, H. P.; Nguyen, M. S. V.; Do, D. T.; Nguyen, M. H.; Pham, M. T.; Kim, A. T.	The evolution of Internet of Things (IoT) networks has been studied owing to the associated benefits in useful applications. Although the evolution is highly helpful, the increasing day-to-day demands of mobile users have led to immense requirements for further performance improvements such as efficient spectrum utilization, massive device connectivity, and high data rates. Fortunately, reconfigurable intelligent surfaces (RIS) and non-orthogonal multiple access (NOMA) techniques have recently been introduced as two possible current-generation emerging technologies with immense potential of addressing the above-mentioned issues. In this paper, we propose the integration of RIS to the existing techniques (i.e., NOMA and relaying) to further enhance the performance for mobile users. We focus on a performance analysis of two-user group by exploiting two main performance metrics including outage probability and ergodic capacity. We provide closed-form expressions for both performance metrics to highlight how NOMA-aided RIS systems provide more benefits compared with the benchmark based on traditional orthogonal multiple access (OMA). Monte-Carlo simulations are performed to validate the correctness of obtained expressions. The simulations show that power allocation factors assigned to two users play a major role in the formation of a performance gap among two users rather than the setting of RIS. In particular, the strong user achieves optimal outage behavior when it is allocated 35% transmit power.	2022	SEP	Sensors	22	17		WOS:000851741300001	10.3390/s22176576		#337	Dang 2022
Study and Investigation on 5G Technology: A Systematic Review	Dangi, R.; Lalwani, P.; Choudhary, G.; You, I.; Pau, G.	In wireless communication, Fifth Generation (5G) Technology is a recent generation of mobile networks. In this paper, evaluations in the field of mobile communication technology are presented. In each evolution, multiple challenges were faced that were captured with the help of next-generation mobile networks. Among all the previously existing mobile networks, 5G provides a high-speed internet facility, anytime, anywhere, for everyone. 5G is slightly different due to its novel features such as interconnecting people, controlling devices, objects, and machines. 5G mobile system will bring diverse levels of performance and capability, which will serve as new user experiences and connect new enterprises. Therefore, it is essential to know where the enterprise can utilize the benefits of 5G. In this research article, it was observed that extensive research and analysis unfolds different aspects, namely, millimeter wave (mmWave), massive multiple-input and multiple-output (Massive-MIMO), small cell, mobile edge computing (MEC), beamforming, different antenna technology, etc. This article's main aim is to highlight some of the most recent enhancements made towards the 5G mobile system and discuss its future research objectives.	2022	JAN	Sensors	22	1		WOS:000751224900001	10.3390/s22010026		#338	Dangi 2022
mAb Das-1 identifies pancreatic ductal adenocarcinoma and high-grade pancreatic intraepithelial neoplasia with high accuracy	Das, K. K.; Brown, J. W.; del-Castillo, C. F.; Huynh, T.; Mills, J. C.; Matsuda, Y.; Das, K. M.; Mino-Kenudson, M.	Pancreatic intraepithelial neoplasia (PanIN) is a microscopic precursor lesion to pancreatic ductal adenocarcinoma (PDAC); however, there are few biomarkers that segregate high-grade PanIN/PDAC from low-grade PanIN lesions. mAb Das-1 is a monoclonal antibody against a colonic epithelial antigen that is reactive to premalignant conditions of the upper gastrointestinal tract including Barrett's esophagus, incomplete-type gastric intestinal metaplasia, and intraductal papillary mucinous neoplasm of the pancreas at high risk of malignancy. We sought to examine a role for Das-1 expression in differentiating high-grade PanIN/PDAC from low-grade PanIN lesions. We examined surgical specimens from 86 patients and 2 autopsied pancreata (74 with and 14 without PDAC) with 107 distinct PanIN lesions, 74 PDAC cases, and 32 associated lymph node metastases, with internal controls of normal pancreatic ducts observed in 56 cases. All of the normal pancreatic duct controls (0/56) and low-grade PanIN (0/95) lesions were nonreactive to Das-1. Das-1 expression among high-grade PanIN (7/12, 58%), PDAC (55/74, 74%), and lymph node metastasis (21/32, 66%) cases was significantly higher (p < 0.0001). Clinicopathologically, Das-1 reactivity was significantly correlated with nodal metastasis (p = 0.021). Overall, the sensitivity, specificity, and accuracy of Das-1 in segregating high-grade PanIN/PDAC from low-grade PanIN lesions and normal ducts were 72%, 100%, and 90%, respectively. Thus, mAb Das-1 reacts with high specificity with high-grade PanIN and PDAC and may help in pre-operative diagnosis and/or clinical risk stratification. (C) 2021 Elsevier Inc. All rights reserved.	2021	MAY	Human Pathology	111		36-44	WOS:000651832700004	10.1016/j.humpath.2021.01.003		#339	Das 2021
Challenges of Setting up a Lower Extremity Reconstruction Practice in a Constrained Environment	Datli, A.; Karasoy, I.; Genc, Y.; Pilanci, O.	Background Microsurgical lower extremity reconstruction remains challenging, especially when resources are limited such as lack of proper equipment, human resources, administrative support, and located in a remote area far from tertiary care. Nevertheless, reconstructive solutions are required, especially when in urgent trauma situations. In this article, we evaluate ways of overcoming challenges and issues that should be considered in a newly established unit by sharing our initial lower extremity reconstruction experience. Methods We report a local hospital's initial lower extremity reconstruction experience in February 2017 to January 2018. Through a total of seven patients, we tried to enhance the environment, instruments, nurses' contribution, and perspective of the peers and community in terms of factors related to the surgeon, hardware, environment, supporting faculty, reimbursement, and patients. Results Four patients underwent reconstruction with a freestyle propeller flap and three with an anterolateral thigh flap; in one case, a superficial circumflex iliac artery perforator flap was chosen to salvage partial flap necrosis. Increased experience of the surgeon, new equipment, continuing nurse/patient education, and collaborating with other departments allowed us to choose more challenging flaps and be more meticulous while decreasing the operation time and hospital stay. Conclusion To start a lower extremity reconstruction practice in a resource-poor environment, the surgeon needs to evaluate the relevant factors; moreover, he or she should continuously improve them until a working methodology is achieved. Despite all the challenges, the adaptations learned at this center can be applied to other local hospitals around the world to set up a lower extremity reconstruction practice and improve its outcomes.	2021	JAN	Journal of Reconstructive Microsurgery	37	1	67-74	WOS:000602662000011	10.1055/s-0039-1701041		#340	Datli 2021
Chemotherapy regimens induce inhibitory immune checkpoint protein expression on stem-like and senescent-like oesophageal adenocarcinoma cells	Davern, M.; Donlon, N. E.; Sheppard, A.; O' Connell, F.; Hayes, C.; Bhardwaj, A.; Foley, E.; O' Toole, D.; Lynam-Lennon, N.; Ravi, N.; Reynolds, J. V.; Maher, S. G.; Lysaght, J.	Use of immune checkpoint inhibitors (ICIs) with chemotherapy to enhance responses in oesophageal adenocarci-noma (OAC) is an attractive approach. We identified subpopulations of OAC cells expressing inhibitory immune checkpoint (IC) ligands (PD-L1, PD-L2 and CD160) and receptors (PD-1, TIGIT, TIM-3, LAG-3 and A2aR) in vitro and in ex vivo biopsies. Combination chemotherapy regimens FLOT and CROSS promote a more immune-resistant phenotype through upregulation of IC ligands and receptors on OAC cells in vitro . Importantly, this study investigated if OAC cells, enriched for ICs exhibited a more stem-like and senescent-like phentoype. FLOT preferentially upregulates PD-L1 on a stem-like OAC cell phenotype, defined by ALDH activity. Expression of senescence-associated ??????-galactosidase is induced in a subpopulation of OAC cells following FLOT and CROSS chemotherapy treatment, along with enhanced expression of TIM-3 and A2aR ICs. Blockade of PD-1 signalling in OAC cells induced apoptosis and enhanced FLOT and CROSS chemotherapy toxicity in vitro . Upregulation of ICs on OAC cells following chemotherapy may represent potential mechanisms of chemo-immune resistance. Combination ICIs may be required to enhance the efficacy of chemotherapy and immunotherapy in OAC patients.	2021	JUN	TRANSLATIONAL ONCOLOGY	14	6		WOS:000649741600001	10.1016/j.tranon.2021.101062		#341	Davern 2021
Standardized motor assessments before the age of five predicting school-aged motor outcome including DCD: A systematic review	De Roubaix, A.; Van de Velde, D.; Roeyers, H.; Van Waelvelde, H.	Aim: Developmental Coordination Disorder (DCD) is a common neurodevelopmental disorder usually diagnosed at primary-school-age. This systematic review aimed to summarize available standardized motor assessments before five years of age predicting DCD, complex Minor Neurological Disorder (cMND) and motor delay assessed by a standardized motor test. Methods: A systematic search was performed in MEDLINE, CINAHL, WoS, Scopus, CENTRAL and ERIC. A hand search was executed. Only data of non-Cerebral Palsy children was included. Results: At or before two years, the BSID, motor subtests of GMDS, NOMAS, and NSMDA might be valuable in detecting school-aged motor delay, while starting at three years, the PDMS, motor subtests of GMDS, NSDMA, M-ABC-2, and CAMPB show promising results. General movements Assessment is associated with cMND, but does not seem sensitive enough to detect DCD. Predictive values are superior in high-risk groups and improve as children age. However, no assessment instrument reached 80% sensitivity and specificity. Conclusion: Standardized motor assessments before five years seem valuable in detecting early motor problems. More longitudinal research commencing in infancy, including multiple assessments over time and the implementation of clear diagnostic criteria is imperative. (c) 2020 European Paediatric Neurology Society. Published by Elsevier Ltd. All rights reserved.	2021	JAN	European Journal of Paediatric Neurology	30		29-+	WOS:000637968400006	10.1016/j.ejpn.2020.12.003		#342	DeRoubaix 2021
Minimally Invasive Surgery for Resectable Adrenocortical Carcinoma: A Nationwide Analysis	Delman, A. M.; Turner, K. M.; Griffith, A.; Schepers, E.; Ammann, A. M.; Holm, T. M.	Introduction: The utilization of minimally invasive surgery (MIS) for adrenocortical carci-noma (ACC) remains controversial due to concerns regarding the quality of surgical resection and subsequent oncologic risks. Current guidelines recommend open resections for all cases of suspected ACC independent of size; however, there has been increased adoption of MIS for ACC over time. We sought to determine whether the rise in the utili-zation of MIS is associated with worse survival outcomes for ACC. Methods: The National Cancer Database was queried for patients with ACC who underwent surgical resection between 2010 and 2017. Patient selection, oncologic outcomes, and overall survival were compared among patients who received an MIS approach (laparo-scopic or robotic) versus an open approach. Results: A total of 1483 patients underwent ACC resection with 982 (66.2%) patients un-dergoing an open approach and 501 (33.8%) receiving an MIS operation. The overall utili-zation of MIS for ACC increased significantly after 2013 (37.7% versus 29.5%, P < 0.01). There was no difference in overall survival between MIS and open resections on univariable (log -rank P = 0.12) analysis. On multivariable analysis, survival was improved in MIS patients versus open resection (Hazard ratio: 0.83, 95% CI: [0.70-0.99]). Notably, survival remained comparable among patients who underwent resection for large ACCs (6-10 cm, log-rank P = 0.66) and giant ACCs (>10 cm, log-rank P = 0.24), irrespective of operative approach. Conclusions: Our findings suggest that in appropriately selected patients with ACC, MIS can be performed safely without a significant decrease in overall survival, independent of size. We recommend consideration of a minimally-invasive approach for adrenal masses despite size >6 cm. (c) 2022 Elsevier Inc. All rights reserved.	2022	NOV	Journal of Surgical Research	279		200-207	WOS:000826214500017	10.1016/j.jss.2022.04.078		#343	Delman 2022
Dnase1l3 as a prognostic biomarker associated with immune cell infiltration in cancer	Deng, Z.; Xiao, M.; Du, D.; Luo, N.; Liu, D.; Liu, T.; Lian, D.; Peng, J.	Objectives: Deoxyribonuclease 1 like 3 (DNASE1L3) is critically involved in apoptosis and immune response, however, its role in cancer has yet to be deciphered. We aimed to explore the prognostic value of DNASE1L3 across a series of malignancies. Methods: Based on Oncomine database and Tumor Immune Estimation Resource (TIMER), expression profiling of DNASE1L3 was detailed in malignancies. Using PrognoScan, Kaplan-Meier Plotter, GEPIA2, and bc-GenEcMiner v4.5, prognostic value of DNASE1L3 was estimated in diverse cancers. Based on TIMER, association between DNASEL13 expression and immune infiltration was examined in various cancers. Then, mRNA level of DNASE1L3 in hepatocellular carcinoma (HCC) samples (n=22) and stomach adenocarci-noma (STAD) samples (n=17) was measured with qRT-PCR. Immunohistochemistry was performed to confirm expression of DNASE1L3 in paraffin-embedded tissues of HCC (n=9) and lung adenocarcinoma (n=20). Results: DNASE1L3 was downregulated in multiple cancers, including breast invasive carcinoma (BRCA), cholangiocarcinoma (CHOL), liver hepatocellular carcinoma (LIHC), and lung adenocarcinoma (LUAD). A lower level of DNASE1L3 correlated with poorer prognosis in various cancers, especially in breast, liver, kidney, stomach, lung adenocarci-noma and sarcoma (SARC). Moreover, DNASE1L3 was positively related to immune cell infiltration in many cancers, including BRCA, LIHC, STAD, LUAD, and SARC. DNASE1L3 was significantly associated with CCR7/CCL19 in cancers. DNASE1L3 was downregulated in HCC and STAD tissues as demonstrated by qRT-PCR, as well as in HCC and LUAD samples, as shown by immunohistochemistry. Conclusion: DNASE1L3 has potential to serve as a prognostic biomarker in cancer of the breast, kidney, liver, stomach, lung adenocarcinoma and sarcoma. Down-regulation of DNASE1L3 may participate in immune escape via CCR7/CCL19 axis. Â© 2021 Deng et al.	2021		OncoTargets and Therapy	14		2003-2017		10.2147/OTT.S294332		#344	Deng 2021
Cd34+ stromal cells/telocytes as a source of cancerâ€associated fibroblasts (Cafs) in invasive lobular carcinoma of the breast	DÃ­azâ€flores, L.; GutiÃ©rrez, R.; GonzÃ¡lezâ€GÃ³mez, M.; GarcÃ­a, M. P.; DÃ­azâ€Flores, L., Jr.; Carrasco, J. L.; MartÃ­nâ€vasallo, P.	Several origins have been proposed for cancerâ€associated fibroblasts (CAFs), including resident CD34+ stromal cells/telocytes (CD34+SCs/TCs). The characteristics and arrangement of mammary CD34+SCs/TCs are well known and invasive lobular carcinoma of the breast (ILC) is one of the few malignant epithelial tumours with stromal cells that can express CD34 or Î±SMA, which could facilitate tracking these cells. Our objective is to assess whether tissueâ€resident CD34+SCs/TCs participate in the origin of CAFs in ILCs. For this purpose, using conventional and immunohisto-chemical procedures, we studied stromal cells in ILCs (n:42) and in normal breasts (n:6, also using electron microscopy). The results showed (a) the presence of antiâ€CD34+ or antiâ€Î±SMA+ stromal cells in varying proportion (from very rare in one of the markers to balanced) around nests/strands of neoplastic cells, (b) a similar arrangement and location of stromal cells in ILC to CD34+SCs/TCs in the normal breast, (c) both types of stromal cells coinciding around the same nest of neoplastic cells and (d) the coexpression of CD34 and Î±SMA in stromal cells in ILC. In conclusion, our findings support the hypothesis that resident CD34+SCs/TCs participate as an important source of CAFs in ILC. Further studies are required in this regard in other tumours. Â© 2021 by the authors. Licensee MDPI, Basel, Switzerland.	2021		International Journal of Molecular Sciences	22	7			10.3390/ijms22073686		#346	DÃ­azâ€flores 2021
Diagnostic efficacy of digital dermoscopy and clinical findings in thin melanoma of the lower limbs	Dika, E.; Chessa, M. A.; Ribero, S.; Fanti, P. A.; Gurioli, C.; Lambertini, M.; Baraldi, C.; Patrizi, A.	The introduction of dermoscopy has improved the accuracy of diagnosis of melanoma. However, early stage melanoma can be difficult to diagnose. Eighty-nine cases of thin melanoma with a Breslow thickness â‰¤1 mm located on the lower limb and diagnosed between 2008 and 2016 were assessed using 4 dermoscopic algorithms: (i) modified pattern analysis; (ii) ABCD rule of dermoscopy; (iii) 7-point checklist; and (iv) Men-ziesâ€™ method. Two groups of early stage melanomas of the legs were identified: â€œdifficult to diagnose mela-nomasâ€ (DDM) and â€œnon-difficult to diagnose melano-masâ€ (NDDM). In our series the dermoscopic features of DDM were difficult to differentiate from melanocytic naevi, and the reticular pattern was the most frequently observed. â€œDepigmentationâ€ was the only specific criterion associated with DDM. The sensitivity of diagnostic systems for thin melanomas of the lower limbs was lower than in previous studies. This result could be related to the lower mean Breslow thickness of the invasive melanomas in our sample and the high number of melanomas in situ. In conclusion, early stage melanoma of the legs may be difficult to detect at clinical examination or with dermoscopic examination alone. Focusing on depigmentation in dermoscopy associated with anamnestic features could be a useful tool to detect difficult thin melanomas. In addition, sequential dermoscopy is recommended for high-risk patients with previous melanomas or atypical mole syndrome. Â© 2017 Acta Dermato-Venereologica.	2017		Acta Dermato-Venereologica	97	9	1100-1107		10.2340/00015555-2705		#347	Dika 2017
Clinical significance of plasma cd9-positive exosomes in hiv seronegative and seropositive lung cancer patients	Dimitrakopoulos, F. I.; Kottorou, A. E.; Rodgers, K.; Sherwood, J. T.; Koliou, G. A.; Lee, B.; Yang, A.; Brahmer, J. R.; Baylin, S. B.; Yang, S. C.; Orita, H.; Hulbert, A.; Brock, M. V.	Recently, the role of exosomes in the progression of both cancer and HIV (human immunod-eficiency virus) has been described. This study investigates the clinical significance of CD9-positive plasma exosomes in lung cancer patients, healthy individuals, and HIV-positive patients with or without lung cancer. Using a verified with transmission electron microscopy double-sandwich ELISA technique, plasma-derived exosomes were isolated and quantified from 210 lung cancer patients (including 44 metastatic patients with progressive disease after chemotherapy), 49 healthy controls, 20 patients with pulmonary granulomas, 19 HIV+ patients with lung cancer, 31 HIV+ patients without cancer, and 3 HIV+ patients with pulmonary granulomas. Plasma exosome concentrations differed between healthy controls, patients with immunocompetent pulmonary granulomas and patients with lung cancer even after chemotherapy (p < 0.001). Lung cancer patients after chemotherapy had lower exosome concentrations compared to patients with untreated lung cancer or granuloma (p < 0.001 for both). HIV+ patients without lung cancer had significantly higher exosome concentrations compared to HIV+ patients with lung cancer (p = 0.016). Although exosome concentrations differed between all different lung cancer histologies and healthy controls (p < 0.001 for all histologies), adjusted statistical significance was oÂµy retained for patients with granulomas and SCLC (Small-cell lung cancer, p < 0.001). HIV-induced immunodeficient patients with or without lung cancer had lower plasma exosomes compared to immunocompetent granuloma and lung cancer patients (p < 0.001). Finally, higher plasma exosomes were associated both on univariate (p = 0.044), and multivariate analysis (p = 0.040) with a better 3-year survival in stage II and III NSCLC (Non-small-cell lung carci-noma) patients. In conclusion, our study shows that CD9-positive plasma exosomes are associated with both lung cancer and HIV, prior chemotherapy, as well as with survival, suggesting a possible prognostic value. Â© 2021 by the authors. Licensee MDPI, Basel, Switzerland.	2021		Cancers	13	20			10.3390/cancers13205193		#348	Dimitrakopoulos 2021
miRâ€‘302câ€‘3p and miRâ€‘520aâ€‘3p suppress the proliferation of cervical carcinoma cells by targeting CXCL8	Ding, H. M.; Zhang, H.; Wang, J.; Zhou, J. H.; Shen, F. R.; Ji, R. N.; Shi, J. Y.; Chen, Y. G.	The aim of the present study was to identify the differentially expressed microRNAs (miRs) in cervical carciâ€‘ noma (CC) tissues and cells and to explore the function of miRâ€‘302câ€‘3p and miRâ€‘520aâ€‘3p in the proliferation of CC cells. Potential dysregulated miRNAs in CC tissues and tumourâ€‘adjaâ€‘ cent tissues were detected. Reverse transcriptionâ€‘quantitative PCR (RTâ€‘qPCR) was performed to determine the expression of miRâ€‘302câ€‘3p, miRâ€‘520aâ€‘3p and CXCL8 in CC tissues and cell lines. The target genes of the miRNAs were predicted using miRTarBase and verified by luciferase reporter assays. RTâ€‘qPCR and western blotting were performed to measure the expression of Câ€‘Xâ€‘C motif ligand (CXCL)8 after transâ€‘ fection. The effect on proliferation was verified by Cell Counting Kit assay and ethynylâ€‘2â€‘deoxyuridine staining. Flow cytometry was utilised to assess the effect on apoptosis. In the present study, miRâ€‘302câ€‘3p and miRâ€‘520aâ€‘3p were markedly downregulated in CC cell lines compared to the normal cervical cell line H8. Functionally, overexpression of miRâ€‘302câ€‘3p and/or miRâ€‘520aâ€‘3p inhibited proliferation and promoted the apoptosis of CC cell lines in vitro, while the knockdown of miRâ€‘302câ€‘3p and/or miRâ€‘520aâ€‘3p had the opposite effect. Furthermore, miRâ€‘302câ€‘3p and miRâ€‘520aâ€‘3p could both bind to CXCL8. Inhibition of CXCL8 in combinaâ€‘ tion with miRâ€‘302câ€‘3p and/or miRâ€‘520aâ€‘3p overexpression exerted proliferationâ€‘suppressive and apoptosisâ€‘stimulating effects on CC cells, whereas restoring CXCL8 attenuated the miRâ€‘302câ€‘3pâ€‘ and miRâ€‘520aâ€‘3pâ€‘induced antiâ€‘proliferative and proâ€‘apoptotic effects. miRâ€‘302câ€‘3p and miRâ€‘520aâ€‘3p suppress the proliferation of CC cells by downregulating the expression of CXCL8, which may provide a novel target for the treatment of CC. Â© 2021 Spandidos Publications. All rights reserved.	2021		Molecular Medicine Reports	23	5			10.3892/mmr.2021.11961		#349	Ding 2021
Cognitive Radio-Assisted NOMA Broadcasting for 5G Cellular V2X Communications: Model of Roadside Unit Selection and SWIPT	Do, D. T.; Le, A. T.; Hoang, T. A.; Lee, B. M.	The outage performance is a significant problem to implement the Cognitive Radio (CR) paradigm in the Vehicle to Everything (V2X) networks. Recently, more interest has focused on Non-Orthogonal Multiple Access (NOMA) in wireless-powered communication. In the conventional CR-enabled V2X-NOMA network, spectrum sensing and limited battery capacity at the Roadside Unit (RSU) may cause serious outage performance. In this study, RSU selection scheme is adopted. This paper presents an interesting model of a system with Simultaneous Wireless Information and Power Transfer (SWIPT) and a CR-enabled V2X-NOMA network. In the downlink, the RSU harvests wireless energy from Radio Frequency (RF) signals and senses the spectrum state at the same time. A CR-enabled V2X-NOMA system performance is presented by deriving exact expressions of outage probability of distant vehicles. In the overlay CR-enabled V2X-NOMA network, the constraints are transmit power and the number of designed RSU that make significant impacts on system performance. Simulation results show that the CR-enabled V2X-NOMA get benefits from energy harvesting and RSU selection scheme.	2020	MAR	Sensors	20	6		WOS:000529139700244	10.3390/s20061786		#351	Do 2020
Hybrid Satellite-Terrestrial Relay Network: Proposed Model and Application of Power Splitting Multiple Access	Do, D. T.; Le, A. T.; Kharel, R.; Silva, A.; Abu Shattal, M.	The development of hybrid satellite-terrestrial relay networks (HSTRNs) is one of the driving forces for revolutionizing satellite communications in the modern era. Although there are many unique features of conventional satellite networks, their evolution pace is much slower than the terrestrial wireless networks. As a result, it is becoming more important to use HSTRNs for the seamless integration of terrestrial cellular and satellite communications. With this intent, this paper provides a comprehensive performance evaluation of HSTRNs employing non-orthogonal multiple access technique. The terrestrial relay is considered to be wireless-powered and harvests energy from the radio signal of the satellite. For the sake of comparison, both amplify-and-forward (AF) and decode-and-forward (DF) relaying protocols are considered. Subsequently, the closed-form expressions of outage probabilities and ergodic capacities are derived for each relaying protocol. Extensive simulations are performed to verify the accuracy of the obtained closed-form expressions. The results provided in this work characterize the outage and capacity performance of such a HSTRN.	2020	AUG	Sensors	20	15		WOS:000559159800001	10.3390/s20154296		#352	Do 2020
On Exact Outage and Throughput Performance of Cognitive Radio based Non-Orthogonal Multiple Access Networks With and Without D2D Link	Do, D. T.; Le, A. T.; Le, C. B.; Lee, B. M.	In this paper, we investigate the performance of a secondary network in a cognitive radio network employing a non-orthogonal multiple access (NOMA) scheme to form a CR-NOMA system serving many destination users. In the secondary network of our proposed system, a device-to-device (D2D) scheme is deployed to further provide the signal transmission at a close distance of NOMA users in downlink, and such performance is evaluated under the situation of interference reception from the primary network. An outage performance gap exists among these NOMA users since different power allocation factors are assigned to the different destinations. Unlike existing NOMA schemes that consider fixed power allocation factors, which are not optimal in terms of outage performance, our proposed paradigm exhibits optimal outage in the scenario of D2D transmission. In particular, the outage performances in two kinds of schemes in term of existence of D2D link are further achieved. Simulation results validate the analytical expressions, and show the advantage of each scheme in the proposed CR-NOMA system based on outage performance and throughput.	2019	2001-08-01	Sensors	19	15		WOS:000483198900069	10.3390/s19153314		#353	Do 2019
Robust Transmit Antenna Design for Performance Improvement of Cell-Edge Users: Approach of NOMA and Outage/Ergodic Capacity Analysis	Do, D. T.; Le, C. B.; Lee, B. M.	In this investigation, a wireless sensor network using a non-orthogonal multiple access (NOMA) system is considered in two scenarios related to the number of serving access point/base stations, where two policies provide system performance improvement in two sensors (the near user and the far user). To improve performance efficiency, two robust transmit antenna strategies are designed related to the access point/base station (BS), namely (i) Transmit Antenna Selection (TAS) mode and (ii) two base station (TBS) approach to simultaneously serve NOMA users. First, the TAS scheme is implemented to provide suboptimal outage performance for such NOMA, in which BS equipped at least two antennas while NOMA users are equippeda single antenna. Secondly, the TBS scheme is conducted to enhance the outage performance, especially considering priority evaluation for the far user in user pairs. As an important result, such far users in two proposed schemes are studied by introducing the exact closed-form expression to examine outage behavior. Accordingly, the closed-form expressions regarding ergodic capacity can be further obtained. To corroborate the exactness of these metrics, Monte Carlo simulation is performed. In addition, the proposed schemes exhibit various performance evaluations accompanied by different related parameters such as power allocation factors, the number of transmit antenna, and transmit signal-to-noise ratio (SNR).	2019	NOV	Sensors	19	22		WOS:000503381500086	10.3390/s19224907		#354	Do 2019
Outage Performance Improvement by Selected User in D2D Transmission and Implementation of Cognitive Radio-Assisted NOMA	Do, D. T.; Nguyen, M. S. V.; Lee, B. M.	In this paper, we investigate the outage performance in secondary network of cognitive radio (CR) employing non-orthogonal multiple access (NOMA) wireless networks over Rayleigh fading channels. The considered system model adopts device-to-device (D2D) transmission together with traditional communication to form a new system model, namely CR-D2DNOMA network. The specific user is selected from multiple D2D-Tx users (D2Ds) to communicate with far NOMA users to form qualified D2D connection with assistance of the Relay user (RU). The main metric in such CR-D2DNOMA network needs to be considered and we particularly introduce the closed-form expressions for outage probability in the secondary network where it is designed to serve two far NOMA users. The perfect Successive Interference Cancellation (SIC) and imperfect SIC can be further examined at the second NOMA user who detects signal based on the ability of SIC. The results show the positive impact of increasing the fading parameters on the system performance. More importantly, numerical results are provided to verify the correctness of our derivations. Additionally, the effects of asymptotic expressions on insights evaluation are also further analyzed.	2019	NOV	Sensors	19	22		WOS:000503381500019	10.3390/s19224840		#355	Do 2019
Two-Way Transmission for Low-Latency and High-Reliability 5G Cellular V2X Communications	Do, D. T.; Nguyen, T. T. T.; Le, C. B.; Lee, J. W.	As one of key technologies of future networks, vehicle-to-everything (V2X) communication has recently been proposed to improve conventional vehicle systems in terms of traffic and communications. Main benefits of using V2X are efficient and safe traffic as well as low-latency communications and reliable massive connections. Non-orthogonal multiple access (NOMA) scheme was introduced as a promising solution in the fifth-generation (5G) mobile communications, by which quality-of-service (QoS) requirements of many 5G-enabled applications are satisfied as a result of improved network throughput and lower accessing and transmission latency. In this paper, we study NOMA-based communications between vehicles equipped with multiple antennas over Nakagami-m fading channels in V2X networks, in which uplink and downlink transmission between two vehicles with upper controller are supported by a road side unit (RSU) to increase the capacity rather than simply be connected to the base station. In the NOMA-V2X system under study, the outage probability depends on the power allocation factor of RSU transmission and the operation of successive interference cancellation (SIC) at vehicles. Analyses and simulations verify that the outage performance of NOMA-V2X system are mainly affected by fading parameters, levels of imperfect SIC, and power allocation factors.	2020	JAN	Sensors	20	2		WOS:000517790100060	10.3390/s20020386		#356	Do 2020
Update of the consensus document on the prevention of frailty in the elderly (2022)	Dominguez, L. S. P.	La Actualizaci??n del Documento de Consenso sobre Prevenci??n de la Fragili-dad en la Persona Mayor (2022) (1) es el resultado del trabajo realizado, tras una exhaustiva revisi??n de la evidencia cient??fica y reuniones de consenso, por el Grupo de Trabajo de Prevenci??n de Fragilidad y Ca??das de la Estrategia de Pro-moci??n de la Salud y Prevenci??n en el Sistema Nacional de Salud (EPSP) (2), formado por todas las comunidades y ciudades aut??nomas (CC. AA.), socieda-des profesionales (SEMERGEN, SemFYC, SEMEG, SEGG, FAECAP, AEC) as?? como CIBERFES y otras personas expertas.	2022	2007-07-01	Revista espanola de salud publica	96			WOS:000824411700001			#357	Dominguez 2022
Differential evolution-based optimal power allocation scheme for NOMA-VLC systems	Dong, Z.; Shang, T.; Li, Q.; Tang, T.	This paper investigates a downlink power allocation scheme for application of non-orthogonal multiple access (NOMA) in visible light communication (VLC) systems. Aiming to achieve a flexible tradeoff between sum rate and user fairness depending on administratorsâ€™ subjective setting and acquire the optimal solution for any setting, we formulate two optimization problems, which are closely aligned with the practical application. Specifically, one is user fairness-guaranteed sum rate maximization, the other is sum rate-guaranteed user fairness maximization. Moreover, through classified discussion around the threshold guaranteeing user fairness or sum rate, we present rigorous mathematical derivation and optimization analysis, and two corresponding algorithms are proposed. Furthermore, through numerical simulation, the superiority of our proposed algorithms over conventional schemes is verified in terms of meeting the practical demand and performance gain in sum rate, user fairness, and coverage probability. Â© 2020 Optical Society of America under the terms of the OSA Open Access Publishing Agreement.	2020		Optics Express	28	15	21627-21640		10.1364/OE.397761		#358	Dong 2020
Ten-year follow-up study of grenz ray treatment for lentigo maligna and early lentigo maligna melanoma	DrakensjÃ¶, I. R. T.; Rosen, E.; Frohm Nilsson, M.; Girnita, A.	Radiotherapy is often used to treat lentigo maligna. However, the long-term efficacy and safety of radiotherapy approaches have not been thoroughly evaluat-ed. We aimed to evaluate the long-term efficacy and safety of ultrasoft X-ray/Grenz ray treatment in the patients. A total of 161 lesions from 159 patients received treatment with Grenz ray between 2005 and 2007. Follow-up of recurrence was performed 10 years after the final treatment. In the study setting, the cure rates were 97% for primary therapy with Grenz ray alone and 100% when Grenz ray was combined with partial or radical excision. The treatment is well tolerated, simple to perform, and has an excellent cosmetic out-come, with 94% of patients pleased with the results. Grenz ray is painless, effective, and safe for use when surgery is not feasible. Thus, Grenz ray can be conside-red as a standard treatment option for lentigo maligna. Â© 2020, Medical Journals/Acta D-V. All rights reserved.	2020		Acta Dermato-Venereologica	100	17	2023-05-01		10.2340/00015555-3631		#359	DrakensjÃ¶ 2020
Quality of life of patients treated for hormonally active pituitary adenoma	Dyussembekov, Y. K.; Dossanova, A. K.; Bazarbekova, R. B.	Adenomas of the pituitary gland represent the most frequent tumors of the chiasmal-sellar region and takes 18% of all brain tumors [1, 22, 25]. Despite the fact that pituitary gland adenomas are benign, 25-55% of them have an invasive growth character, penetrating into surrounding structures [2-4], which undoubtedly affects the quality of their lives. The aim was to study the quality of life of patients receiving various types of therapy for hormonally active adenoma of the pituitary gland (prolactinoma, somatotropinoma, corticotropinoma). We examined 240 patients in dispensary for hormonally active adenoma of the pituitary gland in Almaty polyclinics. Patients with prolactinomas (66.7%), a quarter of patients with somatotropi nomas (25%) and the least number of patients with corticotropinomas (8.3%) were frequently examined. Patients with prolactinomas were overwhelmingly on monotherapy with Kabergolin (63.1 %), while the rest (36.9%), apart from drug therapy, were subjected to transnasaladenomectomy. All patients with somatotropinomas and corticotropinomas were operated on by trans-nazal transsfenoidaladenomectomy. Medication and radiotherapy were used as additional therapies. The ASBQ questionnaire was used to evaluate the quality of life in patients with hormonally active pituitary adenoma. In general, quality of life in patients with prolactinomas was significantly higher than in other patients. Quality of life before surgery in patients with somatotropinomas was significantly higher but in dynamics in 1-3 months and several years after the operation the condition of patients with acromegaly was significantly higher than others. Â© Advanced Scientific Research. All rights reserved	2019		Systematic Reviews in Pharmacy	10	2	104-108		10.5530/srp.2019.2.17		#360	Dyussembekov 2019
Blood transfusion and the risk of cancer in the us population: Is there an association?	El-Qushayri, A. E.; Ghozy, S.; Morsy, S.; Ali, F.; Islam, S. M. S.	Purpose: We aimed to test if blood transfusion is a risk factor for the prevalence of cancer. Patients and Methods: We conducted secondary analyses using the NHANES database from 1999 to 2016. We included all individuals who received a blood transfusion with known cancer comorbidity (diseased or not). We used univariate logistic regression to identify any possible association between history of blood transfusion and the prevalence of cancer with adjustment for different co-founders was done. Regression results were expressed as odds ratios (ORs) and 95% confidence interval (95% CI) for both adjusted and unadjusted models. Results: A total of 48,796 individuals were included in the final analysis: 6333 of them received a blood transfusion, while the other 42,463 individuals did not. In individuals who received a blood transfusion, the most prevalent cancer was breast cancer (3.4%), followed by prostate (3.0%), non-melanoma skin (2.4%) cancers, while non-melanoma skin (1.2%), prostate (1.1%) and breast (1.1%) cancers were the most prevalent in the no transfusion individuals. There was a significant association between the reported history of blood transfusion and the overall prevalence of cancer in both the unadjusted (OR= 3.47; 95% CI= 3.23â€“0.72; P-value< 0.001) and adjusted model (OR= 1.86; 95% CI= 1.72â€“0.2.01; P-value< 0.001). On the level of individual cancers, a significant reduction in cancer prevalence was found in patients with breast, cervix, larynx, Hodgkinâ€™s lymphoma, mela-noma, prostate, skin (non-melanoma), skin (unspecified), soft tissue, testicular, thyroid, and uterine cancers. Conclusion: Results did not imply any concrete association between cancer risk and history of blood transfusion. These findings would help in debunking the myth of increased cancer risk following blood transfusion. Â© 2020 El-Qushayri et al.	2020		Clinical Epidemiology	12		1121-1127		10.2147/CLEP.S271275		#361	El-Qushayri 2020
Noma	Erskine, J.		2006		Lancet	368	9540	988-989		10.1016/S0140-6736(06)69410-5		#362	Erskine 2006	(2022-12-18 16:59:45)(Screen): letter of correspondence ;
SEPT6 drives hepatocellular carcinoma cell proliferation, migration and invasion via the Hippo/YAP signaling pathway	Fan, Y.; Du, Z.; Ding, Q.; Zhang, J.; Op Den Winkel, M.; Gerbes, A. L.; Liu, M.; Steib, C. J.	Septin 6 (SEPT6) is a member of the GTP-binding protein family that is highly conserved in eukaryotes and regulates various biological functions, including filament dynamics, cytokinesis and cell migration. However, the functional importance of SEPT6 in hepatocellular carci- noma (HCC) is not completely understood. The present study aimed to investigate the expression levels and roles of SEPT6 in HCC, as well as the underlying mechanisms. The reverse transcription quantitative PCR, western blotting and immunohistochemistry staining results demonstrated that SEPT6 expression was significantly elevated in HCC tissues compared with corresponding adjacent non-tumor tissues, which indicated that SEPT6 expression may serve as a marker of poor prognosis for HCC. By performing plasmid transfection and G418 treatment, stable SEPT6-knockdown and SEPT6-overexpression cell lines were established. The Cell Counting Kit-8, flow cytometry and Transwell assay results demonstrated that SEPT6 overexpression significantly increased HCC cell proliferation, cell cycle transition, migra- tion and invasion compared with the Vector group, whereas SEPT6 knockdown displayed significant suppressive effects on HCC cell lines in vitro compared with the control group. Mechanistically, SEPT6 might facilitate F-actin formation, which induced large tumor suppressor kinase 1 dephosphory- lation, inhibited Hippo signaling, upregulated yes-associated protein (YAP) expression and nuclear translocation, and upregulated cyclin D1 and matrix metallopeptidase 2 (MMP2) expression. Furthermore, YAP overexpression significantly reversed SEPT6 knockdown-induced inhibitory effects on HCC, whereas YAP knockdown significantly inhibited the oncogenic effect of SEPT6 overexpression on HCC. Collectively, the present study demonstrated that SEPT6 may promote HCC progression by enhancing YAP activation, suggesting that targeting SEPT6 may serve as a novel thera- peutic strategy for HCC. Â© 2021 Spandidos Publications. All rights reserved.	2021		International Journal of Oncology	58	6			10.3892/IJO.2021.5205		#364	Fan 2021
Dabrafenib monotherapy in braf+ non-small cell lung cancer â€“ our experience	Fischer, O.; Kolek, V.; RozsÃ­valovÃ¡, D.; TichÃ½, T.; Å karda, J.; DrÃ¡bek, J.	Background: Activating BRAF mutations result in constitutive activation of the MAP kinase sig-naling cascade, stimulating cell proliferation. BRAF mutations are typical for malignant mela-noma, but occur less frequently in other tumors, including in 1â€“2% cases of non-small cell lung cancer (NSCLC) [1,2]. Case: We present two case reports of BRAF+ NSCLC patients, treated with 3rd line dabrafenib monotherapy on our department, and also brief review of available information about dabrafenib and its use in monotherapy of BRAF+ NSCLC. Conclusion: Monothe-rapy with BRAF inhibitors presents a viable alternative for BRAF+ NSCLC patients, incapable of combined therapy with trametinib. The lack of proper indication and reimbursement for NSCLC cases remains a problem, and individual treatment approval is required. Â© 2020, Czech Medical Association J.E. Purkyne. All rights reserved.	2020		Klinicka Onkologie	33	6	458-462		10.48095/ccko2020458		#366	Fischer 2020
Relay selection and power allocation for secrecy sum rate maximization in underlying cognitive radio with cooperative relaying NOMA	Garcia, C. E.; Camana, M. R.; Koo, I.	Cooperative communication that integrates cognitive radio and non-orthogonal multiple access is recognized as an emerging technology for fifth-generation and beyond wireless networks. However, security is still a critical issue because of the risk that confidential information will be overheard in wireless transmission environments. Thus, physical-layer security appears as a powerful alternative to complement, or even replace, the traditional use of encryption-based approaches. In this paper, we investigate a particle swarm optimization-based power allocation and relay-selection scheme to enhance physical-layer security by maximizing the secrecy sum-rate in a cooperative relaying cognitive radio-non-orthogonal multiple access system. First, we formulate the optimization problem subject to the constraints of minimum data rate at each secondary user and maximum transmission power at the secondary base station and the relay, provided that the interference induced by the base station and the relay on the primary usersâ€™ receivers is below an acceptable level. Afterward, we describe the cooperative relaying cognitive radio-orthogonal multiple access system to compare the secrecy sum-rate performance of the proposed system with that of the orthogonal multiple access baseline scheme. Satisfactorily, simulation results show that by applying the non-orthogonal multiple access transmission strategy, our proposed scheme reaches higher secrecy sum-rate than the baseline scheme. Â© 2020 Elsevier B.V.	2021		Neurocomputing	452		756-767		10.1016/j.neucom.2020.08.082		#368	Garcia 2021
Clinical and molecular heterogeneity in patients with innate resistance to anti-pd-1 +/âˆ’ anti-ctla-4 immunotherapy in metastatic melanoma reveals distinct therapeutic targets	Gide, T. N.; Pires da Silva, I.; Quek, C.; Ferguson, P. M.; Batten, M.; Shang, P.; Ahmed, T.; Menzies, A. M.; Carlino, M. S.; Saw, R. P. M.; Thompson, J. F.; Scolyer, R. A.; Long, G. V.; Wilmott, J. S.	While immune checkpoint inhibitors targeting the CTLA-4 and PD-1 receptors have significantly improved outcomes of many patients with metastatic melanoma, there remains a group of patients who demonstrate no benefit. In this study, we sought to characterise patients who do not respond to anti-PD-1-based therapies based on their clinical, genetic and immune profiles. Forty patients with metastatic melanoma who did not respond to anti-PD-1 +/âˆ’ anti-CTLA-4 treatment were identified. Targeted RNA sequencing (n = 37) was performed on pretreatment formalin-fixed paraffin-embedded (FFPE) melanoma specimens. Patients clustered into two groups based on the expression profiles of 26 differentially expressed genes: an immune gene rich group (n = 17) expressing genes associated with immune and T cell signalling, and a second group (n = 20) expressing genes associated with metabolism, signal transduction and neuronal signalling. Multiplex immuno-histochemistry validated significantly higher densities of tumour-infiltrating lymphocytes (TILs) and macrophages in the immune gene-rich group. This TIL-high subset of patients also demon-strated higher expression of alternative immune-regulatory drug targets compared to the TIL-low group. Patients were also subdivided into rapid progressors and other progressors (cut-off 2 mo progression-free survival), with significantly lower TILs (p = 0.04) and CD68+ macrophages (p = 0.0091) in the rapid progressors. Furthermore, a trend towards a higher tumour burden was ob-served in rapid progressors (p = 0.06). These data highlight the need for a personalised and multi-layer (clinical and molecular) approach for identifying the most appropriate treatments for anti-PD-1 resistant patients and provides insight into how individual treatment strategies can be achieved. Â© 2021 by the author. Li-censee MDPI, Basel, Switzerland.	2021		Cancers	13	13			10.3390/cancers13133186		#371	Gide 2021
Mir-181a-5p regulates nis expression in papillary thyroid carcinoma	Gierlikowski, W.; Broniarek, K.; Cheda, Å; Rogulski, Z.; Kotlarek-Å‚ysakowska, M.	NIS is a potent iodide transporter encoded by the SLC5A5 gene. Its expression is reduced in papillary thyroid carcinoma (PTC). In this study we analyzed the impact of miR-181a-5p on NIS expression in the context of PTC. We used real-time PCR to analyze the expression of SLC5A5 and miR-181a-5p in 49 PTC/normal tissue pairs. Luciferase assays and mutagenesis were performed to confirm direct binding of miR-181a-5p to the 3â€²UTR of SLC5A5 and identify the binding site. The impact of modulation of miR-181a-5p using appropriate plasmids on endogenous NIS and radioactive iodine accumulation was verified. We confirmed downregulation of SLC5A5 and concomitant upregulation of miR-181a-5p in PTC. Broadly used algorithms did not predict the binding site of miR-181a-5p in 3â€²UTR of SLC5A5, but we identified and confirmed the binding site through mutagenesis using luciferase assays. In MCF7 and HEK293-flhNIS cell lines, transfection with mir-181a-expressing plasmid decreased endogenous SLC5A5, whereas silencing of miR-181a-5p increased it. We observed similar tendencies in protein expression and radioactive iodine accumulation. This study shows for the first time that miR-181a-5p directly regulates SLC5A5 expression in the context of PTC and may decrease efficacy of radioiodine treatment. Accordingly, miR-181a-5p may serve as an emerging target to enhance the efficacy of radioactive iodine therapy. Â© 2021 by the authors. Licensee MDPI, Basel, Switzerland.	2021		International Journal of Molecular Sciences	22	11			10.3390/ijms22116067		#372	Gierlikowski 2021
Bilateral and optimistic warning paradigms improve the predictive power of intraoperative facial motor evoked potentials during vestibular schwannoma surgery	Greve, T.; Wang, L.; Katzendobler, S.; Geyer, L. L.; Schichor, C.; Tonn, J. C.; SzelÃ©nyi, A.	Facial muscle corticobulbar motor evoked potentials (FMcoMEPs) are used to monitor facial nerve integrity during vestibular schwannoma resections to increase maximal safe tumor resection. Established warning criteria, based on ipsilateral amplitude reduction, have the limitation that the rate of false positive alarms is high, in part because FMcoMEP changes occur on both sides, e.g., due to brain shift or pneumocephalus. We retrospectively compared the predictive value of ipsilateral-only warning criteria and actual intraoperative warnings with a novel candidate warning criterion, based on â€œipsilateral versus contralateral difference in relative stimulation threshold increase, from baseline to end of resectionâ€ (BilatMT â‰¥ 20%), combined with an optimistic approach in which a warning would be triggered only if all facial muscles on the affected side deteriorated. We included 60 patients who underwent resection of vestibular schwannoma. The outcome variable was postoperative facial muscle function. Retrospectively applying BilatMT, with the optimistic approach, was found to have a significantly better false positive rate, which was much lower (9% at day 90) than the traditionally used ipsilateral warning criteria (>20%) and was also lower than actual intraoperative warnings. This is the first report combining the threshold method with an optimistic approach in a bilateral multi-facial muscle setup. This method could substantially reduce the rate of false positive alarms in FMcoMEP monitoring. Â© 2021 by the authors. Licensee MDPI, Basel, Switzerland.	2021		Cancers	13	24			10.3390/cancers13246196		#373	Greve 2021
Actinic keratosis diagnosis and increased risk of developing skin cancer: A 10-year cohort study of 17,651 patients in sweden	Guorgis, G.; Anderson, C. D.; Lyth, J.; Falk, M.	Actinic keratosis is the most common actinic lesion in fair-skinned populations. It is accepted as an indicator of actinic skin damage and as an occasional precursor of squamous cell carcinoma. The aim of this study was to investigate, in a cohort of patients with a diagnosis of actinic keratosis, the relative risk of developing skin cancer during a follow-up period of 10 years. This re-gistry-based cohort study compared a cohort of 2,893 individuals in south-eastern Sweden, who were diag-nosed with actinic keratosis during the period 2000 to 2004, with a matched-control cohort of 14,668 individuals without actinic keratosis during the same inclu-sion period. The subjects were followed for 10 years to identify skin cancer development in both cohorts. Hazard ratios with 95% confidence intervals (95% CI) were used as risk measures. Individuals in the actinic keratosis cohort had a markedly higher risk for all skin cancer forms compared with the control cohort (hazard ratio (HR) 5.1, 95% CI 4.7â€“5.6). The relative risk was highest for developing squamous cell carcinoma (SCC) (HR 7.7, 95% CI 6.7â€“8.8) and somewhat lower for basal cell carcinoma (BCC) (HR 4.4, 95% CI 4.1â€“5.0) and malignant melanoma (MM) (HR 2.7 (2.1â€“3.6). Patients with a diagnosis of actinic keratosis were found to be at increased risk of developing SCC, BCC and MM in the 10 years following diagnosis of actinic keratosis. In conclusion, a diagnosis of actinic keratosis, even in the absence of documentation of other features of chronic sun exposure, is a marker of increased risk of skin cancer, which should be addressed with individu-ally directed preventive advice. Â© 2020 Acta Dermato-Venereologica.	2020		Acta Dermato-Venereologica	100	8	2023-06-01		10.2340/00015555-3486		#375	Guorgis 2020
Similar risk of cancer in patients younger than 55 years with or without a total hip arthroplasty (THA): a popula-tion-based cohort study on 18,771 exposed to THA and 87,683 controls	Hailer, Y. D.; KÃ¤rrholm, J.; Eriksson, N.; Holmberg, L.; Hailer, N. P.	Background and purpose â€” Concerns related to a potentially increased risk of cancer after total hip arthroplasty (THA) have frequently surfaced, especially since the novel EU medical device regulation classified cobalt as carcino-genic. We assessed the risk of cancer after THA in a nationwide cohort of patients younger than 55 years at surgery. Patients and methods â€” In this population-based longitudinal cohort study, 18,771 individuals exposed to THA were identified in the Swedish Hip Arthroplasty Registry (SHAR) and compared with 87,683 unexposed individuals who were matched by age, sex, and residence. Diagno-ses, socioeconomic background, and dates of death were obtained from the Swedish Cancer Register, the National Patient Register, and Statistics Sweden. Primary outcome was the adjusted risk of any cancer after the first THA; secondary outcomes were specific cancer forms. Results â€” We found no enhanced adjusted risk of developing any cancer, either in exposed females compared with unexposed females (hazard ratio [HR] 1.1, 95% confidence interval [CI] 0.95â€“1.2), or in exposed males (HR 1.1, CI 0.99â€“1.2). When analysing specific cancers, increased adjusted risks were found for thyroid and pancreas cancer in exposed females, and for cancer of the stomach, skin mela-noma, and prostate cancer in exposed males. Interpretation â€” This study indicates that there is no statistically significant increased overall risk of cancer in young THA-exposed patients. The potentially slightly enhanced risk for specific cancers may be due to residual confounding resulting from risk factors not accounted for and merits further investigation. Â© 2022 The Author(s). Published by Medical Journals Sweden, on behalf of the Nordic Orthopedic Federation.	2022		Acta Orthopaedica	93		317-326		10.2340/17453674.2022.2044		#376	Hailer 2022
A 66-Year-Old Man Presenting with Port-Site Metastatic Gastric Adenocarcinoma 4 Years After Laparoscopic Resection of a Rectal Adenocarcinoma	Hakami, R.; Alzahrani, E.; Binjaloud, A.; Alshammari, S.; Alshammari, T.; Fathaddin, A. A.; Zayed, M. A.; Abdulla, M. H.; Al-Obeed, O.	Background: There is a recognized association between synchronous and metachronous colorectal and gastric adenocarci-noma. This report describes a 66-year-old man presenting with port-site metastatic gastric adenocarcinoma 4 years after laparoscopic resection of a rectal adenocarcinoma. Case Report: A 66-year-old male rectal cancer survivor presented to the clinic with a painless mass at the previous laparoscopic anterior resection port site. Physical examination revealed a soft port-site mass measuring 5Ã—4 cm. Abdominal CT revealed enlargement of the right rectus abdominis muscle and thickening of the gastric fun-dus. A biopsy of the right abdominal wall mass revealed metastatic adenocarcinoma. Immunohistochemistry (IHC) testing was positive for cytokeratin 7 (CK7) and CDx2 and negative for cytokeratin 20 (CK20). The possible primary malignancy was upper gastrointestinal, and it was less likely to be colorectal in origin. Subsequently, the upper endoscopy revealed a friable, erythematous gastric mucosa. Biopsy revealed an invasive moderate-ly differentiated gastric adenocarcinoma with positive IHC for CK7 and CDx2 and negative for CK20. The rectal adenocarcinoma pathology slides were reviewed, and IHC testing showed negative CK7 and positive CK20. Patient was known to have multiple comorbidities with poor functional status. The tumor board decision was made to manage him palliatively with best supportive care for the diagnosis of metastatic gastric cancer. Conclusions: This report has presented a case of possible metachronous gastric adenocarcinoma with port-site metastasis following resection of a rectal adenocarcinoma. Clinicians should be aware of the association between synchronous and metachronous colorectal and gastric adenocarcinoma and the challenges associated with the diagnosis. Â© Am J Case Rep, 2022;.	2022		American Journal of Case Reports	23				10.12659/AJCR.935704		#377	Hakami 2022
99mTc-LHRH in tumor receptor imaging	Hao, D.; Sun, L.; Hu, X.; Hao, X.	Detection of gonadotropin-releasing hormone (GnRH) also known as luteinizing hormone-releasing hormone (LHRH) in the relevant tumor tissue and normal tissues and organs in vivo expression was investigated. To examine the method of direct radio labeling of LHRH by99mTc with relatively high radiochemical purity and stability, screening the best labeling conditions, to establish a simple and reliable method of preparation of99mTc-LHRH was undertaken. The detection of radioisotope-labeled LHRH distribution in mice, LHRH receptor imaging for the study and treatment of cancer basis were evaluated. i) Immunohistochemical staining test was used in 23 patients with hepatocellular carci-noma (HCC), 20 patients with breast cancer, 10 patients with prostate cancer, 20 patients with lung cancer, 20 patients with endometrial cancer tumor cells and normal tissue LHRH-R De Biaoda levels; ii) pre-tin method use direct labeling of LHRH, marking completion of saline or human serum were added at room temperature, the chromatography was measured at different times, to calculate the rate of labeled product and the radiochemical purity of the label, in vivo observation of its stability, and comparative analysis of selected optimal condition; iii) rat pituitary cell membrane protein, the product of in vitro radio-receptor marker analysis, through the satura-tion and inhibition experiments, was used to test its receptor binding activity; iv) Ch-T method labeled125 I-LHRH, tail vein injection of normal mice at different times were sacrificed, blood and major organs were determined and calculated per gram organization percentage injected dose rate (%, ID/g). Detected by immunohistochemistry in 23 cases of HCC in the LHRH-positive rate was 82.61%, in the corresponding normal tissues, the positive rate was 15%; 20 cases of breast cancer positive rate of 95%, the corresponding normal tissues, the positive rate was 20%; 10 cases of prostate cancer positive rate of 70%, the corresponding normal tissues, the positive rate of 40%; 20 cases of lung cancer positive rate of 85%, the corresponding normal tissues, the positive rate of 15.79%; 20 cases of endometrial cancer positive rate of 80% in the corresponding normal tissues was 16.67% positive.99m Tc-LHRH mark was 97.9-100.0%, the radiochemical purity of 93.9-96.4%, marking the reaction gel content of &lt;5%. Great product receptor marker analysis showed99m Tc-LHRH with saturable receptor binding characteristics and inhibition, and high affinity, RT = 23.2174 pmol, KD = 0.4348 nmol; intravenous injection of131 I-LHRH within 72 h after the mice rapidly cleared the blood radioactivity, the major radioactive accumulation in the liver and kidneys and by the liver, renal clearance, and other tissues and organs of the radioactivity gradually decreased with time. In conclusion, i) the liver, lung, breast, prostate, endometrial cancer exist in both LHRHR; ii)99m Tc-LHRH preparation is simple, rapid, radiochemical purity product obtained higher marks, better stability, no further purification; and iii) LHRH99m Tc labeled, still has a high receptor binding ability, biological activity; and has an ideal and realistic dynamics in animals, there is hope, as with the clinical value of imaging agent of GnRH receptors. Â© Spandidos Publications 2016. All rights reserved.	2017		Oncology Letters	14	1	569-578		10.3892/ol.2017.6246		#378	Hao 2017
Recurrent ulcerative necrotising stomatitis in two dogs with concurrent steroid-responsive chronic rhinitis and suspected underlying oral vasculitis	Henry, P.; Perry, A. J.; Mackenzie, D. P.	A 2-year-old, entire, female springer spaniel and an 8-year-old, entire, male Scottish terrier were referred for recurrent, multifocal, oral necrotic ulcers with pseudomembrane and nasal discharge. Histopathologic examination of biopsies described chronic ulcerative necrotising stomatitis and chronic neutrophilic and, eosinophilic or plasmacytic, rhinitis. Management with immunosuppressive agents resulted in temporary remission of the presenting lesions. Both dogs were eventually euthanized due to the painful and recurrent nature of the condition. Â© 2022 British Veterinary Association.	2022		Veterinary Record Case Reports	10	4			10.1002/vrc2.488		#379	Henry 2022	(2022-12-18 23:22:46)(Screen): animal study;
Complex alterations of fatty acid metabolism and phospholipidome uncovered in isolated colon cancer epithelial cells	HofmanovÃ¡, J.; SlavÃ­k, J.; Ciganek, M.; OvesnÃ¡, P.; TylichovÃ¡, Z.; KarasovÃ¡, M.; Zapletal, O.; StrakovÃ¡, N.; ProchÃ¡zkovÃ¡, J.; Bouchal, J.; KolÃ¡Å™, Z.; Ehrmann, J.; LevkovÃ¡, M.; HuÅ¡kovÃ¡, Z.; SkalickÃ½, P.; KozubÃ­k, A.; Machala, M.; VondrÃ¡Äek, J.	The development of colon cancer, one of the most common malignancies, is accompanied with numerous lipid alterations. However, analyses of whole tumor samples may not always provide an accurate description of specific changes occurring directly in tumor epithelial cells. Here, we analyzed in detail the phospholipid (PL), lysophospholipid (lysoPL), and fatty acid (FA) profiles of purified EpCAM+ cells, isolated from tumor and adjacent non-tumor tissues of colon cancer patients. We found that a number of FAs increased significantly in isolated tumor cells, which also included a number of long polyunsaturated FAs. Higher levels of FAs were associated with increased expression of FA synthesis genes, as well as with altered expression of enzymes involved in FA elongation and desaturation, including particularly fatty acid synthase, stearoyl-CoA desaturase, fatty acid desaturase 2 and ELOVL5 fatty acid elongase 5 We identified significant changes in ratios of specific lysoPLs and corresponding PLs. A number of lysophosphatidylcholine and lysophosphatidylethanolamine species, containing long-chain and very-long chain FAs, often with high numbers of double bonds, were significantly upregulated in tumor cells. Increased de novo synthesis of very long-chain FAs, or, altered uptake or incorporation of these FAs into specific lysoPLs in tumor cells, may thus contribute to reprogramming of cellular phospholipidome and membrane alterations observed in colon cancer. Â© 2021 by the authors. Licensee MDPI, Basel, Switzerland.	2021		International Journal of Molecular Sciences	22	13			10.3390/ijms22136650		#380	HofmanovÃ¡ 2021
Microsphere TACE with Arterial Infusion of Bevacizumab for Portal Vein Tumor Thrombus by Hepatocellular Carci noma	Hori, A.; Ueda, S.; Hori, S.; Dejima, I.; Nakamura, T.; Kennoki, N.; Toei, H.; Sonomura, T.	The successful treatment of 2 cases of portal vein tumor thrombus caused by hepatocellular carcinoma was reported. It is difficult to manage portal vein tumor thrombi by conventional transarterial chemoembolization (c-TACE) using lipiodol and a gelatin sponge. On the other hand, drug-eluting-microsphere TACE (DEM-TACE) can preserve hepatic function by main taining the capillary circulation of sinusoids and the peribiliary arterial plexus. Even in cases of portal vein tumor thrombus, DEM-TACE could be safely performed without hepatic infarction. Bevacizumab, anti-VGEF monoclonal antibody, was injected into hepatic arteries with anti-neoplastic agents, followed by the epirubicin-loaded superabsorbent polymer micro sphere (HepaSphere). The tumor thrombi in 2 cases were successfully eliminated after treatment for more than 2 years with out deterioration of the hepatic function. Â© 2021 Japanese Journal of Cancer and Chemotherapy Publishers Inc.. All rights reserved.	2021		Japanese Journal of Cancer and Chemotherapy	48	11	1389-1392				#381	Hori 2021
State of the art anatomy and surgical practice in case of venous bleeding at the level of the pontocerebellar angle	Horoi, M.; Bertesteanu, S. V.; Popescu, B.; Grigore, R.; Thill, M. P.	The ENT practitioner has a principal role for diagnosis, treatment and clinical recovery of vestibular schwanno-ma patients. These tumors require a special attention, concerning the treatment and the follow-up, because of their location in a deep anatomical region, very rich in vascular and neurological elements. If surgery is chosen as the best treatment modality, the vascular related complications, during surgery or immediately after surgery, can be disastrous for the patient. The surgeon must have the anatomical knowledge and appropriate skills. The anatomy of the venous system has an individual variability, with an impact to the procedureâ€™s surgical risks. The objective of this publication is to synthetize the local venous anatomy and surgical practices in case of venous bleeding at the level of the pontocerebellar angle. Copyright Â© 2019 Balkan Medical Union.	2019		Archives of the Balkan Medical Union	54	3	571-575		10.31688/ABMU.2019.54.3.25		#382	Horoi 2019
The antiâ€‘epithelial cell adhesion molecule (EpCAM) monoclonal antibody EpMabâ€‘16 exerts antitumor activity in a mouse model of colorectal adenocarcinoma	Hosono, H.; Ohishi, T.; Takei, J.; Asano, T.; Sayama, Y.; Kawada, M.; Kaneko, M. K.; Kato, Y.	The epithelial cell adhesion molecule (EpCAM), which is a calciumâ€‘independent homophilic intercellular adhesion factor, contributes to cell signaling, differentiation, proliferation and migration. EpCAM is essential for carcinoâ€‘ genesis in numerous types of human cancer. The purpose of the present study was to establish an antiâ€‘EpCAM monoclonal antibody (mAb) for targeting colorectal adenocarcinomas. Thus, an antiâ€‘EpCAM mAb, EpMabâ€‘16 (IgG2a, Îº), was estabâ€‘ lished by immunizing mice with EpCAMâ€‘overexpressing CHOâ€‘K1 cells, and validated using flow cytometry, western blot, and immunohistochemical analyses. EpMabâ€‘16 reacted with endogenous EpCAM specifically in a colorectal adenoâ€‘ carcinoma cell line as determined by flow cytometry and western blot analyses. Immunohistochemical analysis demonâ€‘ strated that EpMabâ€‘16 stained a plasma membraneâ€‘like pattern in clinical colorectal adenocarcinoma tissues. The dissociation constant (KD) for EpMabâ€‘16 in a Cacoâ€‘2 colorectal adenocarciâ€‘ noma cell line determined by flow cytometry was 1.8x10â€‘8 M, suggesting moderate binding affinity of EpMabâ€‘16 for EpCAM. Whether the EpMabâ€‘16 induced antibodyâ€‘dependent cellular cytotoxicity (ADCC) and complementâ€‘dependent cytotoxicity (CDC) against Cacoâ€‘2 or antitumor activity was then assessed in a murine xenograft model. In vitro experiments revealed strong ADCC and CDC induction in Cacoâ€‘2 cells by EpMabâ€‘16 treatment. In vivo experiments in a Cacoâ€‘2 xenograft model demonstrated that EpMabâ€‘16 treatment significantly reduced tumor growth compared with that in mice treated with the control mouse IgG. These results suggested that EpMabâ€‘16 may be a promising treatment option for EpCAMâ€‘expressing colorectal adenocarcinomas. Â© 2020 Spandidos Publications. All rights reserved.	2020		Oncology Letters	20	6			10.3892/ol.2020.12246		#383	Hosono 2020
Dlx6-as1: An indispensable cancer-related long non-coding rna	Hu, C.; Liu, K.; Wang, B.; Xu, W.; Lin, Y.; Yuan, C.	Background: There is increasing evidence that lncRNA, a type of transcript that is over 200 nucleo-tides in length and may serve as oncogenes or suppressor genes, is implicated in the pathophysiology of human diseases. In particular, tumorigenesis and progress are closely correlated with its abnormal expression. In addi-tion, it may become a promising target for many oncology biotherapies. Abnormal DLX6-AS1 expression affects different cellular processes such as proliferation, aggression and metastasis. This review aims to probe into the pathophysiological functions and molecular mechanisms of DLX6-AS1 in various cancers. Methods: By retrieving the literature, this review summarizes the biological function and mechanism of LncRNA DLX6-AS1 in tumor occurrence. Results: The lncRNA DLX6-AS1 is a new tumor-related RNA that has recently been found to be aberrantly expressed in diverse cancers, such as pancreatic cancer, osteosarcoma, non-small cell lung cancer, gastric carci-noma, glioma, hepatocellular cancer, colorectal carcinoma, renal carcinoma, esophageal squamous cell cancer, ovarian cancer, Ewing sarcoma, cervical cancer, breast cancer, thyroid cancer, neuroblastoma, pulmonary ade-nocarcinoma, nasopharyngeal carcinoma, squamous laryngeal cancer and bladder cancer, etc. Meanwhile, it is identified that DLX6-AS1 regulates the aggression, translocation and proliferation of diverse cancers. Conclusion: LncRNA DLX6-AS1 may be viable markers in tumors or a potential therapeutic target for multi-ple tumors. Â© 2021 Bentham Science Publishers.	2021		Current Pharmaceutical Design	27	9	1211-1218		10.2174/1381612826666201029100151		#384	Hu 2021
Effects of coriandrum sativum on migration and invasion abilities of cancer cells	Huang, H.; Nakamura, T.; Yasuzawa, T.; Ueshima, S.	Coriandrum sativum (coriander) is an annual herb in the Apiaceae family. Its leaves and seeds are used for cooking. Coriander has several beneficial functions such as anti-inflammatory, analgesic and anti-cancer effects. Although anti-carcinogenic potential of coriander has been known well, the effects of coriander on cancer metastasis have not yet been fully elucidated. In the present study, the effects of coriander on migration and invasion were investigated in vitro and in vivo by using human hepatocellular carcinoma cell line (HepG2) and mouse melanoma cell line (B16F10). The migration and invasion abilities of cancer cells had been evaluated by trans-well double chamber and these abilities were significantly impaired by treatment of cancer cells with coriander extract whose con-centration did not affect proliferation. The treatment of cancer cells with coriander extract significantly reduced both matrix metalloproteinase 2 (MMP-2) and urokinase-type plas-minogen activator (u-PA) activities, which were involved in cell migration and invasion, in their conditioned media. Furthermore, coriander extract suppressed the phosphorylation of Erk 1 or IkB in B16F10 cells, and inhibited the expression of MMP-2 or u-PA mRNA. After injection of B16F10 cells into the tail vein of C57BL/6J mice, the number of metastatic regions in lungs were counted. Mice fed with diet containing coriander possessed a smaller number of metastatic regions than those fed with control diet. It was suggested that coriander extract might have the abilities to suppress cancer cell migration and invasion, indicat-ing that coriander provides the improvement of cancer prognosis. Â© 2020, Center for Academic Publications Japan. All rights reserved.	2020		Journal of Nutritional Science and Vitaminology	66	5	468-477		10.3177/jnsv.66.468		#385	Huang 2020
Metastatic thyroid carcinoma mimicking as a primary neoplasia of the kidney: A case report	Ieni, A.; Fadda, G.; Alario, G.; Pino, A.; Ficarra, V.; Dionigi, G.; Tuccari, G.	The unfavorable behavior of primary thyroid carcinoma (PTC) has been revealed by the hematogenous dist ant met ast ases i n ~20-25% of cases wit h frequent localizations in lungs and bones, but infrequently in kidney. A 69-year-old male patient was admitted to Department of Human Pathology in Adulthood and Childhood â€˜G. Barresiâ€™, University Hospital G. Martino, (Messina, Italy) for an incidentally detected parenchymal mass involving the right kidney. A partial nephrectomy was done; at the post-surgical examination, a large nodular grayish mass was documented. Microscopically, a diffuse proliferation with solid/follicular pattern with some colloid-filled spaces was appreciable. An intense immunopositivity was revealed for thyroglobulin, thyroid t ranscription factor-1 (TTF-1), pai red-box gene 8 (PAX-8) and cytokeratin 7, while CD10 and renal cell carci noma marker were negat ive. A diagnosis of t he metastatic thyroid follicular carcinoma localized in the kidney was made. At ultrasound examination, a hyperechoic mass extending from the left thyroid lobe to the isthmus, to which TIR4 diagnostic category according to the Italian reporting system for thyroid cytology was attributed. After thyroid surgical procedure, the final diagnosis of primitive differentiated follicular thyroid carcinoma with foci of poorly differentiated component was made. Â© 2021, Spandidos Publications. All rights reserved.	2021		Molecular and Clinical Oncology	15	6			10.3892/mco.2021.2430		#386	Ieni 2021
Evaluation of the final diagnosis of the patients who paid attention to porta hepatis bile duct findings of the abdominal ultrasonography	Inagaki, M.; Takizawa, Y.; Uchiyama, K.; Yatsuka, C.; Ichinohe, R.; Tomita, J.; Okuma, C.; Haruki, K.; Tamano, M.	Purposeï¼šA purpose of this study is to determine a util-ity of the findings of porta hepatis bile duct contribute to a pickup of the bile tract and pancreatic disease. Methodsï¼šSubjects were 4, 326 patients that underwent abdominal ultrasonography in Dokkyo Medical University Saitama Medical Center by March, 2017 from April, 2016. Patients having findings in the porta hepatis bile duct by abdominal ultrasonography were chosen and ultrasonic findings and final diagnosis were examined. The judgment of ultrasonic findings followed an abdominal ultrasound examination manual of the Japan Society of Ultrasonics in Medicine. Resultsï¼šThe patients with findings in the porta hepatis bile duct were 123/4376 casesï¼ˆ2. 8ï¼…ï¼‰. The patients with wall thickness of the bile duct were 11, patients with the dilatation of bile duct were 99and patients with stones in the bile duct or intraductal lumen echo were 15. The final diagnosis of these patients were 12 cholangiocarcinomaï¼ˆ9. 8 ï¼…ï¼‰, bile duct stone 29ï¼ˆ23. 6ï¼…ï¼‰, sclerosing cholangitis 5ï¼ˆ4. 1 ï¼…ï¼‰, other bile duct disease 14ï¼ˆ11. 4ï¼…ï¼‰, pancreas cancer 14ï¼ˆ11. 4ï¼…ï¼‰, other pancreatic disease 9ï¼ˆ7. 3ï¼…ï¼‰, other cancer 7ï¼ˆ5. 7ï¼…ï¼‰, others 33ï¼ˆ26. 8ï¼…ï¼‰. Conclusionsï¼šThe patients with findings in the porta hepatis bile duct were 2. 8 ï¼… of 4326 patients in this hospi-tal. The authors think that we can diagnose cholangiocarci-noma and pancreas cancer efficiently by paying attention to the findings of the porta hepatis bile duct. Â© 2020, Dokkyo University School of Medicine. All rights reserved.	2020		Dokkyo Journal of Medical Sciences	47	1	27-33				#387	Inagaki 2020
An â€œÃ la carteâ€ treatment for patients with pancreatic adenocarcinoma	Iovanna, J.; Dusetti, N.	Pancreatic adenocarci-noma is a heterogeneous disease. Undeniably, the appearance and accumulation of genetic mutations promote the development of pancreatic adenocarcinoma. However, counterintuitively, genetic analyzes, no matter how precise and in-depth they may be, do not allow stratification of patients to predict their clinical evolution or to select the most effective treatment in each case. This is due to the fact that the clinical evolution and sensitivity to treatments are associated with the tumoral phenotype, which, in turn, is determined by the global expression of genes that is regulated at the transcriptomic level. Therefore, the stratification of these patients must be done by analysis at the transcriptomic level and not by genetic analysis. The data obtained from large cohorts of patients indicate that studying the transcription of a selected set of genes could predict the clinical outcome and can help to decide about the most appropriate treatment. We are moving very rapidly towards a personalized medicine for this disease, which in itself has a poor prognosis, even worse if the therapeutic decision is not the most adapted to each patient. We are convinced that in the near future the treatment of cancers will be preceded by an extensive transcriptomic characterization in order to select the most suitable â€œÃ la carteâ€ treatments. Â© 2022, Instituto de Investigaciones Medicas. All rights reserved.	2022		Medicina	82	4	571-573				#388	Iovanna 2022
A case demonstrating the usefulness of levocarnitine supplementation in the management of bimodal fatigue during lenvatinib therapy for advanced hepatocellular carcinoma	Ito, K.; Okubo, H.; Yamagata, W.; Ishizuka, K.; Okubo, S.; Saito, H.; Kon, K.; Yamashina, S.; Ikejima, K.; Shiina, S.; Nagahara, A.	A 55-year-old woman, with a history of convulsions, was diagnosed with advanced hepatocellular carci-noma. She was treated with lenvatinib at a dose of 8 mg daily, as she was refractory to transcatheter arterial chemoembolization. Eight weeks after starting her lenvatinib therapy, she developed fatigue equivalent to CTCAE grade 2, with an elevation in her plasma acyl carnitine (AC) to free carnitine (FC) ratio. She was then prescribed oral levocarnitine supplementation (1500 mg per day). Her fatigue improved and the initial dose of the lenvatinib was administrated. Six months later, valproic acid was initiated due to epilepsy. One month later, her fatigue was exacerbated by a carnitine deficiency, with a severe elevation of the AC/FC ratio. Following fur-ther oral levocarnitine supplementation (3000 mg per day), her fatigue improved, with no reduction in lenvatinib dose. In conclusion, lenvatinib therapy may promote drug-induced carnitine insufficiency, while levocarnitine supplementation may be useful in improving fatigue symptoms. Â© 2020 The Japan Society of Hepatology.	2020		Acta Hepatologica Japonica	61	12	715-721		10.2957/kanzo.61.715		#389	Ito 2020
Huaier restrains cholangiocarcinoma progression in vitro and in vivo through modulating lncRNA TP73-AS1 and inducing oxidative stress	Ji, D.; Zheng, W.; Huang, P.; Yao, Y.; Zhong, X.; Kang, P.; Wang, Z.; Shi, G.; Xu, Y.; Cui, Y.	Purpose: Huaier, the fruiting body of Trametes robiniophila Murr, is a kind of traditional Chinese medicine. Recently, many studies have confirmed that Huaier has antitumor effects on various malignancies. Moreover, studies have demonstrated that long noncoding RNAs play an important regulatory role in the occurrence and progression of malignancies. Our present study was to explore whether Huaier has a potential antitumor effect in cholangio-carcinoma and reveal the relationship between lncRNAs and Huaier-induced tumor inhibition. Methods: Microarray assay was performed to identify the candidate lncRNAs regulated by Huaier. Quantitative real-time PCR was applied to assess the effect of Huaier on TP73-AS1 expression. The effect of Huaier on the cell viability, proliferation, migration and invasion was evaluated by CCK-8, colony formation, wound healing and Transwell assays, respec-tively. The ratio of cell apoptosis was determined using AO/EB, Hoechst 33342 and flow cytometry. The effect of Huaier on oxidative stress was revealed using DCFH-DA, mito-SOX, JC-1 probes and Western blotting. In addition, the effect of Huaier on tumor growth and metastasis was explored using subcutaneous tumor model and lung metastatic tumor model in nude mice. Results: In vitro, Huaier inhibited the proliferation, migration and invasion of cholangio-carcinoma cells by down-regulating TP73-AS1 and induced apoptosis through mitochondrial apoptotic pathway. In vivo, Huaier suppressed the growth and metastasis of cholangiocarci-noma by modulating the expression of proliferation and EMT-associated proteins. Conclusion: Huaier could inhibit cell proliferation, invasion and metastasis by modulating the expression of TP73-AS1, meanwhile promote apoptosis of CCA cells through disturbing mitochondrial function, inducing oxidative stress and activating caspases in vitro. In addi-tion, Huaier could suppress tumor growth and metastasis by regulating the expression of proliferation and EMT-related proteins. In the meantime, Huaier prolonged the survival of nude mice in lung metastatic model with acceptable drug safety. Â© 2020 Ji et al.	2020		OncoTargets and Therapy	13		7819-7837		10.2147/OTT.S257738		#391	Ji 2020
Marked mitochondrial genetic variation in individuals and populations of the carcinogenic liver fluke clonorchis sinensis	Kinkar, L.; Korhonen, P. K.; Wang, D.; Zhu, X. Q.; Chelomina, G. N.; Wang, T.; Hall, R. S.; Koehler, A. V.; Harliwong, I.; Yang, B.; Fink, J. L.; Young, N. D.; Gasser, R. B.	Clonorchiasis is a neglected tropical disease caused by the Chinese liver fluke, Clonorchis sinensis, and is often associated with a malignant form of bile duct cancer (cholangiocarci-noma). Although some aspects of the epidemiology of clonorchiasis are understood, little is known about the genetics of C. sinensis populations. Here, we conducted a comprehensive genetic exploration of C. sinensis from endemic geographic regions using complete mito-chondrial protein gene sets. Genomic DNA samples from C. sinensis individuals (n = 183) collected from cats and dogs in China (provinces of Guangdong, Guangxi, Hunan, Heilong-jiang and Jilin) as well as from rats infected with metacercariae from cyprinid fish from the Russian Far East (Primorsky Krai region) were deep sequenced using the BGISEQ-500 platform. Informatic analyses of mitochondrial protein gene data sets revealed marked genetic variation within C. sinensis; significant variation was identified within and among individual worms from distinct geographical locations. No clear affiliation with a particular location or host species was evident, suggesting a high rate of dispersal of the parasite across endemic regions. The present work provides a foundation for future biological, epide-miological and ecological studies using mitochondrial protein gene data sets, which could aid in elucidating associations between particular C. sinensis genotypes/haplotypes and the pathogenesis or severity of clonorchiasis and its complications (including cholangiocarci-noma) in humans. Â© 2020 Kinkar et al.	2020		PLoS Neglected Tropical Diseases	14	8	2017-01-01		10.1371/journal.pntd.0008480		#392	Kinkar 2020
Results of redo liver resections for metastatic colorectal cancer	Kit, O. I.; Gevorkyan, Y.; Soldatkina, N. V.; Dashkov, A. V.; Kolesnikov, V. E.; Bondarenko, O. K.; Khabzhokov, E. K.	Objective. To analyze patients undergoing redo liver resections for metastatic colorectal cancer. Material and methods. The study included 14 patients with colorectal cancer who underwent several redo liver resections for met-astatic lesions between September 2011 and June 2021. Mean age of patients was 63.5 years. Left-sided colonic G2 adenocarci-noma T4N1-2 prevailed (wild-type KRAS). Results. Fourteen patients (100%) underwent two liver resections, 7 (50%) â€” three resections, 1 (7.1%) â€” four resections. Mean period between the first and the second liver resections was 16.2 months, between the second and the third resections â€” 9.9 months, between the third and the fourth resections â€” 5 months. Maximum follow-up period after primary surgery was 9 years and 9 months. Seventy-five percent of patients were alive after 34.2 months, 50% â€” after 58.9 months. N+ status of colorectal tumor decreased survival while KRAS mutation and synchronous metastatic liver lesions increased survival. Conclusion. Redo liver resections for metastatic colorectal cancer are safe and ensure favorable long-term survival in certain patients. Â© 2022, Media Sphera Publishing Group. All rights reserved.	2022		Pirogov Russian Journal of Surgery	2022	8	45-52		10.17116/hirurgia202208145		#393	Kit 2022
Differentiation between malignant and benign endoscopic images of gastric ulcers using deep learning	Klang, E.; Barash, Y.; Levartovsky, A.; Lederer, N. B.; Lahat, A.	Background and Aim: Endoscopic differentiation between malignant and benign gastric ulcers (GU) affects further evaluation and prognosis. The aim of our study was to evaluate a deep learning algorithm for discrimination between benign and malignant GU in a database of endoscopic ulcer images. Methods: We retrospectively collected consecutive upper gastrointestinal endoscopy images of GU performed between 2011 and 2019 at the Sheba Medical Center. All ulcers had a corresponding histopathology result of either benign peptic ulcer or gastric adenocarci-noma. A convolutional neural network (CNN) was trained to classify the images into either benign or malignant. Endoscopies from 2011 to 2017 were used for training (2011â€“2015) and validation (2016â€“2017). Hyper-parameters, image augmentation and pre-training on Google images obtained images were evaluated on the validation data. Held-out data from 2018 to 2019 was used for testing the final model. Results: Overall, the Sheba dataset included 1978 GU images; 1894 images from benign GU and 84 images of malignant ulcers. The final CNN model showed an AUC 0.91 (95% CI 0.85â€“0.96) for detecting malignant ulcers. For cut-off probability 0.5, the network showed a sensitivity of 92% and specificity of 75% for malignant ulcers. Conclusion: Our study displays the applicability of a CNN model for automated evaluation of gastric ulcers images for malignant potential. Following further research, the algorithm may improve accuracy of differentiating benign from malignant ulcers during endoscopies and assist in patientsâ€™ stratification, allowing accelerated patients management and individualized approach towards surveillance endoscopy. Â© 2021 Klang et al.	2021		Clinical and Experimental Gastroenterology	14		155-162		10.2147/CEG.S292857		#394	Klang 2021
Impact of JMJD6 on intrahepatic cholangiocarcinoma	Kosai-Fujimoto, Y.; Itoh, S.; Yugawa, K.; Fukuhara, T.; Okuzaki, D.; Toshima, T.; Harada, N.; Oda, Y.; Yoshizumi, T.; Mori, M.	The association of Jumonji domain-containing 6 (JMJD6) with the prognosis of various types of cancer has been demonstrated, except in intrahepatic cholangiocarci-noma (ICC). The present study aimed to clarify the impact of JMJD6 on ICC. The liver specimens of 51 patients who underwent surgery for ICC were analyzed for JMJD6 expression using immunohistochemistry staining. The relationship between clinicopathological factors and JMJD6 expression was investigated. The cellular activity was also evaluated in JMJD6 knocked down cells with Transwell migration assay and viability assay. In the immunohistochemistry staining of clinical samples, high expression of JMJD6 was seen in 32 of 51 samples. High expression was also associated with improved overall survival (OS) and recurrence-free survival (RFS) (P=0.0033 and 0.048, respectively). Further analyses revealed that higher JMJD6 expression was one of the improved independent prognostic factors of OS and RFS. Expression of JMJD6 was knocked down in commercial culture cell lines of ICC, and RNA and protein were extracted to analyze the downstream gene expression using RNA-sequencing and western blotting. JMJD6 knockdown was associated with higher programmed death-ligand 1 (PD-L1) expression in RNA-sequencing and western blotting. In addition, PD-L1 expression was higher in JMJD6 low expression clinical samples when measured using immunohistochemistry staining. In conclusion, high expression of JMJD6 was an independent favorable prognostic factor of ICC. JMJD6 may influence the prognosis of ICC through the regulation of PD-L1 expression. Â© 2022, Spandidos Publications. All rights reserved.	2022		Molecular and Clinical Oncology	17	2			10.3892/mco.2022.2564		#395	Kosai-Fujimoto 2022
Real-world Treatment Patterns and Outcomes with Systemic Therapies in Unresectable Locally Advanced and Metastatic Cutaneous Squamous Cell Carcinoma in Germany	Kramb, A.; Doerfer, C.; Meiwes, A.; Ramakrishnan, K.; Eigentler, T.; Garbe, C.; Keim, U.; Leiter, U.	Advanced cutaneous squamous cell carcinoma is a challenge to treat. Conventional systemic treatment options include chemotherapy and epidermal growth factor receptor-inhibitors. The aim of this study was to assess clinical outcomes with systemic treat-ments in advanced cutaneous squamous cell carci-noma. Patients receiving systemic treatment at the TÃ¼bingen Dermato-Oncology centre between 2007 and 2017 were identified (n = 59). Median age was 76 years (interquartile range (IQR) 71â€“80 years), 83.1% of patients were male, 72.9% had metastatic cutaneous squamous cell carcinoma, and 27.1% had un-resectable locally advanced cutaneous squamous cell carcinoma. During median follow-up of 52 weeks (IQR 27â€“97 weeks), overall response rate was 14.3%, and disease control rate was 53.6%. Median progression-free survival was 15 weeks (IQR 8â€“42 weeks), and median overall survival was 52 weeks (IQR 27â€“97 weeks). Patients receiving chemoradiation vs chemotherapy alone showed better overall survival (hazard ratio 0.41, p = 0.014,) and progression-free survival (hazard ratio 0.42, p = 0.009); no differences were observed for metastatic cutaneous squamous cell carcinoma vs locally advanced cutaneous squamous cell carcinoma patients. Although chemotherapy and/or cetuximab showed limited outcomes in advanced cutaneous squamous cell carcinoma, such therapy may still be an option when anti-PD-1 treatment is contra-indicated. Â© 2022, Medical Journals/Acta D-V. All rights reserved.	2022		Acta Dermato-Venereologica	102				10.2340/actadv.v101.751		#396	Kramb 2022
Current surgical management of peri-hilar and intra-hepatic cholangiocarcinoma	Lauterio, A.; De Carlis, R.; Centonze, L.; Buscemi, V.; Incarbone, N.; Vella, I.; De Carlis, L.	Cholangiocarcinoma accounts for approximately 10% of all hepatobiliary tumors and represents 3% of all new-diagnosed malignancies worldwide. Intrahepatic cholangiocarcinoma (i-CCA) accounts for 10% of all cases, perihilar (h-CCA) cholangiocarcinoma represents two-thirds of the cases, while distal cholangiocarcinoma accounts for the remaining quarter. Originally described by Klatskin in 1965, h-CCA represents one of the most challenging tumors for hepatobiliary surgeons, mainly because of the anatomical vascular relationships of the biliary confluence at the hepatic hilum. Surgery is the only curative option, with the goal of a radical, margin-negative (R0) tumor resection. Continuous efforts have been made by hepatobiliary surgeons in order to achieve R0 resections, leading to the progressive development of aggressive approaches that include extended hepatectomies, associating liver partition, and portal vein ligation for staged hepatectomy, preoperative portal vein embolization, and vascular resections. i-CCA is an aggressive biliary cancer that arises from the biliary epithelium proximal to the second-degree bile ducts. The incidence of i-CCA is dramatically increasing worldwide, and surgical resection is the only potentially curative therapy. An aggressive surgical approach, including extended liver resection and vascular reconstruction, and a greater application of systemic therapy and locoregional treatments could lead to an increase in the resection rate and the overall survival in selected i-CCA patients. Improvements achieved over the last two decades and the encouraging results recently reported have led to liver transplantation now being considered an appropriate indication for CCA patients. Â© 2021 by the authors. Licensee MDPI, Basel, Switzerland.	2021		Cancers	13	15			10.3390/cancers13153657		#397	Lauterio 2021
Targeting the fibroblast growth factor receptor (Fgfr) in advanced cholangiocarcinoma: Clinical trial progress and future considerations	Lee, P. C.; Hendifar, A.; Osipov, A.; Cho, M.; Li, D.; Gong, J.	Landmark molecular profiling efforts have identified multiple targetable alterations in cholangiocarcinoma. Among the molecular-driven subsets of cholangiocarcinoma, targeting the fi-broblast growth factor receptor (FGFR) has shown promise and represents the first targeted therapy to be approved in treatment-refractory, advanced cholangiocarcinoma. In this review, we provide an up-to-date overview of the clinical development of FGFR inhibitors in advanced cholangiocarci-noma. We review the FGFR pathway and discuss emerging issues including resistance to FGFR inhibitors. We end with a discussion on future considerations to optimize the potential of this class of therapeutics in advanced cholangiocarcinoma. Â© 2021 by the authors. . Licensee MDPI, Basel, Switzerland.	2021		Cancers	13	7			10.3390/cancers13071706		#399	Lee 2021
Consumers' attitudes to gourmet burgers: the case of the NOMA cheeseburger	Leer, J.; Hoff-JÃ¸rgensen, C.	Purpose: This article explores consumers' attitudes to the trend of gourmet burgers, notably the gourmet burgers' combination of highbrow food (gourmet) and lowbrow food (fast food). The authors use the case of the NOMA cheeseburger from the iconic New Nordic restaurant NOMA. Design/methodology/approach: The data set consists of interviews (nÂ =Â 20) with urban Danish consumers attending the NOMA burger pop-up. Findings: The analysis highlights an acceptance among informants of â€œgourmetfiedâ€ burgers. This signals a change in the culinary status of burgers in Danish food culture. The authors also discovered some ambivalence in relation to the highbrow-lowbrow negotiations: while all informants celebrate the casualization of NOMA during the burger pop-up, half of the informants found the burger underwhelming: it did not live up to the edginess of the NOMA brand. Practical implications: The authors believe this research can inform people working with culinary highbrow-lowbrow mix in their food designs, notably in relation to developing and matching the relation between symbolic and material aspects of the food design. Originality/value: The authors argue that the concept of transgression can help us theorize how consumers accept, refuse, and negotiate boundaries in relation to gourmet burgers, and more generally between food consumption mixing highbrow and lowbrow elements. More particularly, the authors propose to distinguish between symbolic, social, and material transgressions. This perspective might also be interesting for practitioners in the field. Â© 2022, Emerald Publishing Limited.	2022		British Food Journal					10.1108/BFJ-04-2022-0323		#400	Leer 2022
Occurrence of sinonasal intestinalâ€type adenocarcinoma and nonâ€intestinalâ€type adenocarcinoma in two countries with different patterns of wood dust exposure	Leivo, I.; Holmila, R.; Luce, D.; Steiniche, T.; Dictor, M.; HeikkilÃ¤, P.; Husgafvelâ€pursiainen, K.; Wolff, H.	Sinonasal intestinalâ€type adenocarcinoma is strongly associated with hardwood dust ex-posure. Nonâ€intestinalâ€type adenocarcinoma is a rarer and less wellâ€known subtype considered not to be related with wood dust exposure. We determined the relative numbers of these two tumor types in 56 sinonasal adenocarcinoma patients in France and Finland, relating them with carefully assessed wood dust exposure histories. Diagnostic workup including immunohistochemistry for the intestinal markers CDX2 and CK20 indicated that the proportions of the two tumors differed significantly between France and Finland. In Finnish samples nonâ€intestinal adenocarcinomas were more common than intestinalâ€type adenocarcinomas (12 nonâ€intestinal vs. nine intestinal), while in the French samples the reverse was true (six nonâ€intestinal vs. 29 intestinal). Such remarkably dis-similar occurrence of these tumors in France and Finland presumably reflects different pathogenetic circumstances in the two countries, and perhaps their different patterns of wood dust exposure. In France the main source of wood dust is from hardwoods. In Finland it is derived from softwoods. This is the first systematic comparison of the occurrence of intestinalâ€type adenocarcinoma and non-intestinalâ€type adenocarcinoma in two countries with different wood usage. It appears to be the first systematic study on differences in wood dust exposure between intestinalâ€type adenocarci-noma and nonâ€intestinalâ€type adenocarcinoma. Â© 2021 by the authors. Licensee MDPI, Basel, Switzerland.	2021		Cancers	13	20			10.3390/cancers13205245		#401	Leivo 2021
Inclusion of Real-Time Hand Hygiene Observation and Feedback in a Multimodal Hand Hygiene Improvement Strategy in Low-Resource Settings	Lenglet, A.; Van Deursen, B.; Viana, R.; Abubakar, N.; Hoare, S.; Murtala, A.; Okanlawon, M.; Osatogbe, J.; Emeh, V.; Gray, N.; Keller, S.; Masters, P.; Roolvink, D.; Davies, J.; Hickox, K.; Fotso, A.; Bil, K.; Ikenna Nwankwo, C.; Ahmad, B.; Caluwaerts, A.; Lessard, I.; Dimeglio, S.; Malou, N.; Kanapathipillai, R.; McRae, M.; Wong, S.; Hopman, J.	Importance: Hand hygiene adherence monitoring and feedback can reduce health care-acquired infections in hospitals. Few low-cost hand hygiene adherence monitoring tools exist in low-resource settings. Objective: To pilot an open-source application for mobile devices and an interactive analytical dashboard for the collection and visualization of health care workers' hand hygiene adherence data. Design, Setting, and Participants: This prospective multicenter quality improvement study evaluated preintervention and postintervention adherence with the 5 Moments for Hand Hygiene, as suggested by the World Health Organization, among health care workers from April 23 to May 25, 2018. A novel data collection form, the Hand Hygiene Observation Tool, was developed in open-source software and used to measure adherence with hand hygiene guidelines among health care workers in the inpatient therapeutic feeding center and pediatric ward of Anka General Hospital, Anka, Nigeria, and the postoperative ward of Noma Children's Hospital, Sokoto, Nigeria. Qualitative data were analyzed throughout data collection and used for immediate feedback to staff. A more formal analysis of the data was conducted during October 2018. Exposures: Multimodal hand hygiene improvement strategy with increased availability and accessibility of alcohol-based hand sanitizer, staff training and education, and evaluation and feedback in near real-time. Main Outcomes and Measures: Hand hygiene adherence before and after the intervention in 3 hospital wards, stratified by health care worker role, ward, and moment of hand hygiene. Results: A total of 686 preintervention adherence observations and 673 postintervention adherence observations were conducted. After the intervention, overall hand hygiene adherence increased from 32.4% to 57.4%. Adherence increased in both wards in Anka General Hospital (inpatient therapeutic feeding center, 24.3% [54 of 222 moments] to 63.7% [163 of 256 moments]; P <.001; pediatric ward, 50.9% [132 of 259 moments] to 68.8% [135 of 196 moments]; P <.001). Adherence among nurses in Anka General Hospital also increased in both wards (inpatient therapeutic feeding center, 17.7% [28 of 158 moments] to 71.2% [79 of 111 moments]; P <.001; pediatric ward, 45.9% [68 of 148 moments] to 68.4% [78 of 114 moments]; P <.001). In Noma Children's Hospital, the overall adherence increased from 17.6% (36 of 205 moments) to 39.8% (88 of 221 moments) (P <.001). Adherence among nurses in Noma Children's Hospital increased from 11.5% (14 of 122 moments) to 61.4% (78 of 126 moments) (P <.001). Adherence among Noma Children's Hospital physicians decreased from 34.2% (13 of 38 moments) to 8.6% (7 of 81 moments). Lowest overall adherence after the intervention occurred before patient contact (53.1% [85 of 160 moments]), before aseptic procedure (58.3% [21 of 36 moments]), and after touching a patient's surroundings (47.1% [124 of 263 moments]). Conclusions and Relevance: This study suggests that tools for the collection and rapid visualization of hand hygiene adherence data are feasible in low-resource settings. The novel tool used in this study may contribute to comprehensive infection prevention and control strategies and strengthening of hand hygiene behavior among all health care workers in health care facilities in humanitarian and low-resource settings. Â© 2019 JAMA Network Open. All rights reserved.	2019		JAMA network open	2	8			10.1001/jamanetworkopen.2019.9118		#402	Lenglet 2019	(2022-12-18 17:54:57)(Screen): Not related to NOMA study;
Elevated AKIP1 expression is associated with tumor invasion, shorter survival time and decreased chemosensitivity in endometrial carcinoma	Li, A.; Li, A.; Gao, X.; Zhang, T.; Ma, Z.; Xiao, Y.; Zhao, F.	Aâ€‘kinaseâ€‘interacting protein 1 (AKIP1), as a recently discovered oncoprotein, promotes cell malignant behaviors in gynecological malignancies. To the best of our knowledge, no study reports its clinical value in patients with endometrial carcinoma. The present study aimed to explore the association between AKIP1 expression and clinical features and survival in patients with endometrial carcinoma, and to assess the effect of AKIP1 knockdown on the reguâ€‘ lation of chemosensitivity in vitro. The tumor and adjacent tissue specimens from 101 patients with endometrial carciâ€‘ noma were retrieved for AKIP1 protein expression analysis using an immunohistochemistry (IHC) assay. Meanwhile, specimens from 54 patients with endometrial carcinoma were analyzed for AKIP1 mRNA expression using reverse transcriptionâ€‘quantitative PCR. Furthermore, an in vitro experiment was conducted in the Ishikawa cell line to deterâ€‘ mine the effect of AKIP1 modification on the chemosensitivity of cisplatin and paclitaxel. AKIP1 IHC score (P<0.001) and mRNA expression levels (P<0.001) were increased in tumor tissues compared with those in adjacent tissues. Moreover, increased AKIP1 IHC score was associated with lymphovasâ€‘ cular invasion (P=0.007), advanced International Federation of Gynecology and Obstetrics (FIGO) stage (P=0.002) and shorter overall survival (OS) time (P=0.035) in the patients with endometrial carcinoma. Meanwhile, upregulated AKIP1 mRNA expression levels were associated with lymphovascular invasion (P=0.020) and advanced FIGO stage (P=0.027) in the patients with endometrial carcinoma. Multivariate Cox regression showed that tumor AKIP1 protein expression (high vs. low) independently predicted a shorter OS time (P=0.036). Silencing of AKIP1 decreased Ishikawa cell viability when treated with 5, 10, 20 and 40 ÂµM cisplatin (all P<0.05) and decreased the half maximal inhibitory concentration value of cisplatin (P=0.003), whereas its effect on paclitaxel chemosenâ€‘ sitivity was less obvious. Overall, elevated AKIP1 expression was associated with tumor invasion, shorter survival time and decreased chemosensitivity in endometrial carcinoma. Â© 2022 Spandidos Publications. All rights reserved.	2022		Oncology Letters	24	2			10.3892/ol.2022.13388		#403	Li 2022
Arhgap6 promotes apoptosis and inhibits glycolysis in lung adenocarcinoma through stat3 signaling pathway	Li, P.; Lv, H.; Xu, M.; Zang, B.; Ma, Y.	Objective: Constitutively activated signal transducer and activator of transcription 3 (STAT3) has been linked to cisplatin (DDP)-resistance in a wide range of cancers. Recent work has indicated that Rho GTPase-activating protein 6 (ARHGAP6) promotes cell cycle arrest and apoptosis in cervical and breast cancers. However, the role of ARHGAP6 in lung adenocarcinoma and DDP-resistance remains unknown. Materials and Methods: Bioinformatic analysis, quantitative RT-PCR and IHC staining were used to explore ARHGAP6 expression patterns in The Cancer Genome Atlas (TCGA) dataset and patient samples. Statistical analysis was performed to establish the association of ARHGAP6 expression with the resistance to DDP-based chemotherapy in lung adenocarci-noma patients. Functional assays were then conducted to examine the effect of ARHGAP6 on the apoptosis and glycolysis in DDP-resistant/sensitive A549/DPP cells in vitro. Finally, the effects of ARHGAP6 on the chemosensitivity of DDP were explored in vivo. Results: We show that decreased ARHGAP6 levels are a reliable marker of lung adeno-carcinoma across published datasets, cell culture lines, and clinical samples. Low ARHGAP6 expression was linked to decreased apoptosis and increased metabolic activity, which high-lights ARHGAP6â€™s role as a tumor suppressor. Furthermore, activated p-STAT3 levels increased dramatically in the absence of ARHGAP6, which suggests that ARHGAP6 can inhibit the STAT3 pathway. In agreement with previous studies that linked p-STAT3 levels to DDP-resistance, our in vitro and in vivo data indicate that tumors became more resistant to DDP-therapy with reduced ARHGAP6 levels and an associated increase in p-STAT3. Conclusion: ARHGAP6 presents a novel study target for overcoming p-STAT3-associated DDP-resistance in lung adenocarcinoma and potentially other cancers. Â© 2020 Li et al.	2020		Cancer Management and Research	12		9665-9678		10.2147/CMAR.S257759		#404	Li 2020
Enhanced photothermal-photodynamic therapy by indocyanine green and curcumin-loaded layered MoS2 hollow spheres via inhibition of p-glycoprotein	Li, S.; Yang, S.; Liu, C.; He, J.; Li, T.; Fu, C.; Meng, X.; Shao, H.	Purpose: P-glycoprotein (P-gp), which is highly expressed in liver cancer cells, is one of the obstacles for the treatment of cancer. In this study, we have prepared and characterized a kind of novel ICG&amp;Cur@MoS2 (ICG and Cur represent indocyanine green and curcumin, respec-tively) nanoplatform, which can achieve photothermal-photodynamic therapy and inhibit the P-gp effectively and safely. Methods: In this work, plenty of studies including drug release, acute toxicity, Western blot, real-time PCR, cell viability, therapeutic experiment in vivo, immunofluorescence and so on were conducted to test the antitumor potential of ICG&amp;Cur@MoS2 and the inhibitory effect of curcumin on P-gp. Results: The ICG&amp;Cur@MoS2 NPs exhibit an excellent photothermal effect and relatively low toxicity. Cell viability in the ICG&amp;Cur@MoS2 + NIR group was significantly lower than that in ICG@MoS2 + NIR group (75.3% vs 81.2%, 59.0% vs 64.4%, 20.3% vs 27.5%, and 15.4% vs 22.3%) at the concentration of ICG at 0.5, 5, 25, 50 Î¼g/mL (P&lt;0.05 at each concentration). Western blot, Q-PCR, and immunofluorescence assay indicate ICG&amp;Cur@MoS2 NPs can inhibit the P-gp effectively and safely. In vivo, the tumors in the ICG@MoS2 + NIR group are significantly smaller than those in the MoS2 + NIR group (95.0 vs 420.9 mm3, p&lt;0.05). Conclusion: In conclusion, we have successfully synthesized ICG&amp;Cur@MoS2 nanoparti-cles which can not only achieve PTT-PDT but also inhibit P-gp effectively. Our findings indicate that the PTT-PDT exhibits great potential in the treatment of hepatocellular carci-noma. Meanwhile, ICG&amp;Cur@MoS2 can effectively inhibit the expression of P-gp, which will enhance the PDT effect. Â© 2021 Li et al.	2021		International Journal of Nanomedicine	16		433-442		10.2147/IJN.S275938		#405	Li 2021
Effect of immune checkpoint inhibitors plus chemotherapy on advanced gastric cancer patients with elevated serum afp or hepatoid adenocarcinoma	Li, W.; Li, Q.; Yu, Y.; Wang, Y.; Chen, E.; Chen, L.; Wang, Z.; Cui, Y.; Liu, T.	Purpose: Alpha-fetoprotein-producing gastric cancer (AFPGC) and hepatoid adenocarci-noma of stomach (HAS) are rare types of gastric cancer, with specific clinical manifestations and poor prognosis. The standardized treatment process of such cancers remains elusive. We aim to investigate the efficacy of immunotherapy combined with chemotherapy on patients with AFPGC or HAS. Patients and Methods: AFPGC and HAS patients who underwent immunotherapy and/or chemotherapy as the first-line treatment at our institute from June 2016 to December 2018 were enrolled in this observational study. Their clinicopathological characteristics, serum AFP level and treatment methods were collected. The progression-free survival (PFS) and overall survival (OS) were analyzed and compared between patients who received immu-notherapy plus chemotherapy and those received chemotherapy. Results: A total of 21 patients with advanced AFPGC or HAS were included in the study and the median follow-up time was 28.0 months. Of the 21 patients, 7 patients received immunotherapy of PD-1 antibody (nivolumab) plus chemotherapy and 14 patients as control received chemotherapy with or without Herceptin/Apatinib. The median progression-free survival (mPFS) time was 5.0 months (4.3 months in the control group and 22.0 months in the immunotherapy group). The median overall survival (mOS) time of the control group was 16.0 months (14.0 months in chemotherapy alone subgroup, 20.0 months in chemotherapy plus Apatinib or Herceptin subgroup), while the mOS of patients receiving immunother-apy was not reached. Conclusion: This study suggested PD-1 checkpoint inhibitor plus chemotherapy could benefit AFPGC and HAS patients. Its mechanism of action warrants further investigation. Â© 2020 Li et al.	2020		Cancer Management and Research	12		11113-11119		10.2147/CMAR.S276969		#406	Li 2020
Intracellular distribution of the endogenous and transfected Î² form of thyroid hormone nuclear receptor visualized by the use of domain-specific monoclonal antibodies	Lin, K. H.; Willingham, M. C.; Liang, C. M.; Cheng, S. Y.	To study the regulation, tissue distribution, and subcellular localization of nuclear receptor for thyroid hormone, monoclonal antibodies (mAbs) against the human placental c-erbA (hTRÎ²1) protein were prepared. hTRÎ²1 was expressed in Escherichia coli and purified to apparent homogeneity. The purified hTRÎ²1 was used to produce monoclonal antibodies. Three hybridomas, secreting mAb J51, J52, and J53, were iso-lated. All of these mAbs recognized hTRÎ²1. J51 and J52 belong to the immunoglobulin Gl-ksubclass; J53 is an IgM. To evaluate cross-reactivity with other classes of c-erbAs, the three mAbs were used to immunoprecipitate the in vitro translation products of human (h) TRÎ±1, TRÎ±2, rat (r) TRÎ²1, TRÎ±1, and TRÎ±2. None of these three mAbs reacted with h-or rTRÎ±1 and TRÎ±2. J51 did not react with rTRÎ²1, but J52 and J53 cross-reacted with rTRÎ²1 with the same activity as hTRÎ²1. To localize the epitopes in the hTRÎ²1 molecule, [35S]methionine-labeled and truncated hTRÎ²1 containing the hormone-binding domain E (Lys236-Asp456; Lys201-Pro414), domain D (Met169-Asp456), or the DNA-binding domain C (Glu100-Asp456) were expressed in E. coli and purified. Immunoprecipitation of the above truncated hTRÎ²1 with mAbs indicated that the epitopes for J51 and J52 were located in two different sites in the A/B domain. The epitope for J53 was located in the E domain. Using immunocy-tochemistry and mAb J52, the endogenous TRÎ²1 in rat pituitary GH3cells was visualized to be exclusively present in nuclei. The transfected hTRÎ²1 in monkey COS-1 and human choriocarci-noma JEG-3 cells was recognized by both J51 and J52. Interest-ingly, the intracellular localization of the transfected hTRÎ²1 or rTRÎ²1 in the above two cell lines depended on the level of expression. TRÎ²1 expressed at low levels was found exclusively in nuclei. However, for high level expression of TRÎ²1, cyto-plasmic localization was also detected. J53, however, failed to detect nuclear fluorescence of the endogenous and transfected TRÎ²1 in fixed cells, suggesting that its antigenic site might be occluded. Localization of the endogenous and transfected TRÎ²1 in nuclei indicated that these two receptor proteins are structurally indistinguishable. Furthermore, the findings that TRÎ²1 could be localized in the cytoplasm when receptor was overexpressed suggested finite numbers of acceptor sites for TRÎ²1 in the nucleus. Â© 1991 by The Endocrine Society.	1991		Endocrinology	128	5	2601-2609		10.1210/endo-128-5-2601		#407	Lin 1991
Multiple Primary Cancers in Patients Undergoing Tumor-Normal Sequencing Define Novel Associations	Liu, Y. L.; Cadoo, K. A.; Mukherjee, S.; Khurram, A.; Tkachuk, K.; Kemel, Y.; Maio, A.; Belhadj, S.; Carlo, M. I.; Latham, A.; Walsh, M. F.; Dubard-Gault, M. E.; Wang, Y.; Brannon, A. R.; Salo-Mullen, E.; Sheehan, M.; Fiala, E.; Devolder, B.; Dandiker, S.; Mandelker, D.; Zehir, A.; Ladanyi, M.; Berger, M. F.; Solit, D. B.; Bandlamudi, C.; Ravichandran, V.; Bajorin, D. F.; Stadler, Z. K.; Robson, M. E.; Vijai, J.; Seshan, V.; Offit, K.	Background: Cancer survivors are developing more subsequent cancers. SIR analysis found lymphomaâ€“lung, lymphomaâ€“uterine, tumors. We sought to characterize patients with multiple (â‰¥2) breastâ€“brain, and melanomaâ€“lung pairs in women and primary cancers (MPC) to assess associations and genetic prostateâ€“mesothelioma, prostateâ€“sarcoma, melanomaâ€“stomach, mechanisms. and prostateâ€“brain pairs in men in excess of expected after account-Methods: Patients were prospectively consented (01/2013â€“02/ ing for synchronous tumors, known inherited cancer syndromes, 2019) to tumor-normal sequencing via a custom targeted panel and environmental exposures. Of 1,580 (36%) patients who received (MSK-IMPACT). A subset consented to return of results of â‰¥76 germline results, 324 (21%) had 361 pathogenic/likely pathogenic cancer predisposition genes. International Agency for Research on variants (PV), 159 (44%) in high penetrance genes. Of tumor Cancer (IARC) 2004 rules for defining MPC were applied. Tumor samples analyzed, 55% exhibited loss of heterozygosity at the pairs were created to assess relationships between cancers. Age-germline variant. In those with negative germline findings, melaadjusted, sex-specific, standardized incidence ratios (SIR) for first to noma, prostate, and breast cancers were common. second cancer event combinations were calculated using SEER Conclusions: We identified tumor pairs without known predisrates, adjusting for confounders and time of ascertainment. Assoposing mutations that merit confirmation and will require novel ciations were made with germline and somatic variants. strategies to elucidate genetic mechanisms of shared susceptibilities. Results: Of 24,241 patients, 4,340 had MPC (18%); 20% were Impact: If verified, patients with MPC with novel phenotypes synchronous. Most (80%) had two primaries; however, 4% had â‰¥4 may benefit from targeted cancer surveillance. Â© 2021 American Association for Cancer Research	2022		Cancer Epidemiology Biomarkers and Prevention	31	2	362-371		10.1158/1055-9965.EPI-21-0820		#408	Liu 2022
Influence of biological markers on overall survival in surgically treated patients with non-small cell lung cancer	Loncarevic, O.; Loncarevic, S.; Vekic, B.; Djukanovic, L.; Vukovic, J.; Rancic, N.	Background/Aim. Non-small cell lung cancer (NSCLC) is one of the most common malignant tumors and a leading cause of cancer-related deaths. The aim of this study was to assess the impact of biological markers on the overall sur-vival rate in surgically treated NSCLC patients who received adjuvant chemotherapy and/or radiation therapy. Methods. This retrospective case series study included patients with NSCLC treated in the period between 2008 and 2017 at the Pulmonology Clinic and the Clinic for Chest Surgery, Mili-tary Medical Academy, Belgrade, Serbia. The survival analy-sis performed was based on immunohistological findings, histology type, and tumor, node, metastasis (TNM) stages. Results. The mortality rate was higher in the adenocarci-noma patient group compared to the squamous cell carci-noma group, albeit without statistical significance (58.3% vs. 31.2%, respectively; p = 0.175). Overall survival was shorter in the adenocarcinoma patient group compared to the squamous cell carcinoma group by approximately 750 days. Likewise, overall survival was shorter in the adenocarcino-ma patient group compared to the squamous cell carcinoma group for CD31 positive (p = 0.029), p-63 positive (p = 0.049), MMP-9 positive (p = 0.032), and matrix metallopro-teinase (MMP)-2 positive patients (p = 0.016). Conclusion. Adenocarcinoma is a more aggressive cancer type compared to squamous cell carcinoma with shorter overall survival. Our research showed a poorer overall survival in the adeno-carcinoma group of patients compared to the squamous cell carcinoma group in CD31, p-63, MMP-9, and MMP-2 posi-tive patients. Â© 2021 Inst. Sci. inf., Univ. Defence in Belgrade. All rights reserved.	2021		Vojnosanitetski Pregled	78	11	1155-1165		10.2298/VSP191030035L		#409	Loncarevic 2021
Overexpression of hsa_circ_0001715 is a potential diagnostic and prognostic biomarker in lung adenocarcinoma	Lu, G. J.; Cui, J.; Qian, Q.; Hou, Z. B.; Xie, H. Y.; Hu, W.; Hao, K. K.; Xia, N.; Zhang, Y.	Background: Circular RNAs (circRNAs) play important roles in tumorigenesis, including lung cancer. However, the expression profile and clinical value of circRNAs in lung adenocarcinoma remain unclear. The purpose of this study was to establish the circRNAs expression profile of lung adenocarcinoma and determine its potential diagnostic and prognostic value. Materials and Methods: The global expression profile of circRNAs in lung adenocarci-noma tissue was determined from five paired lung adenocarcinoma tissues and adjacent normal tissues. The expression levels of selected candidate circRNA were validated by qRT-PCR. Sequence analysis was used to confirm the specificity of amplified circRNA. The candidate circRNA level was further detected in plasma samples from lung adenocarcinoma patients and healthy controls. The relationships between their levels and clinicopathological factors were explored. Receiver operating characteristic (ROC) curve was constructed to differentiate lung adenocarcinoma from healthy controls. Kaplanâ€“Meier was performed to show survival curves and survival characteristics. The significance of different prognostic factors for overall survival (OS) was analyzed using Cox proportional hazards model. Results: CircRNA microarray showed 394 circRNAs were differentially expressed, including 215 up-regulated and 179 down-regulated circRNAs. Hsa_circ_0001715 was the most up-regulated circRNA in lung adenocarcinoma tissues. Plasma hsa_circ_0001715 levels were significantly higher in lung adenocarcinoma patients versus healthy controls (P < 0.001). We further found that high plasma hsa_circ_0001715 was significantly correlated with TNM stage (P = 0.039) and distant metastasis (P = 0.030). Furthermore, ROC curve analysis showed that hsa_circ_0001715 had high diagnostic value, and the area under the curve (AUC) was 0.871. Lung adenocarcinoma patients with plasma hsa_circ_0001715 levels over 0.417 had significantly shorter OS than those with lower levels (P = 0.004). Univariate and multivariate survival analysis showed that plasma hsa_circ_0001715 level was an independent prognostic factor for the OS. Conclusion: Our study revealed an aberrant circRNA expression profile in lung adenocar-cinoma, and hsa_circ_0001715 is up-regulated and could act as a novel diagnostic and prognostic biomarker for lung adenocarcinoma. Â© 2020 Lu et al.	2020		OncoTargets and Therapy	13		10775-10783		10.2147/OTT.S274932		#411	Lu 2020
Ese clinical practice guideline on functioning and nonfunctioning pituitary adenomas in pregnancy	Luger, A.; Broersen, L. H. A.; Biermasz, N. R.; Biller, B. M. K.; Buchfelder, M.; Chanson, P.; Jorgensen, J. O. L.; Kelestimur, F.; Llahana, S.; Maiter, D.; Mintziori, G.; Petraglia, F.; Verkauskiene, R.; Webb, S. M.; Dekkers, O. M.	Pregnancies are rare in women with pituitary adenomas, which ma y relate to hormone excess from secretory subtypes such as prolactinomas or corticotroph adenomas. Decrea sed fertility may also result from pituitary hormone deficiencies due to compression of the gland by large tumours an d/or surgical or radiation treatment of the lesion. Counselling premenopausal women with pituitary adenomas about t heir chance of conceiving spontaneously or with assisted reproductive technology, and the optimal pre-conc eption treatment, should start at the time of initial diagnosis. The normal physiological changes during pregnancy ne ed to be considered when interpreting endocrine tests in women with pituitary adenomas. Dose adjustments in hor mone substitution therapies may be needed across the trimesters. When medical therapy is used for pituitary horm one excess, consideration should be given to the known efficacy and safety data specific to pregnant women for each therapeutic option. In healthy women, pituitary gland size increases during pregnancy. Since some pituitary ade nomas also enlarge during pregnancy, there is a risk of visual impairment, especially in women with macroadenomas or tumours near the optic chiasm. Pituitary apoplexy represents a rare acute complication of adenomas requiring surv eillance, with surgical intervention needed in some cases. This guideline describes the choice and timing of diagno stic tests and treatments from the pre-conception stage until after delivery, taking into account adenoma size, locatio n and endocrine activity. In most cases, pregnant women with pituitary adenomas should be managed by a multidisciplinar y team in a centre specialised in the treatment of such tumours. Â© 2021 European Society of Endocrinology.	2021		European Journal of Endocrinology	185	3	G1-G33		10.1530/EJE-21-0462		#412	Luger 2021
Tumor-associated regulatory T cell expression of LAIR2 is prognostic in lung adenocarcinoma	Ly, D.; Li, Q.; Navab, R.; Zeltz, C.; Fang, L.; Cabanero, M.; Zhu, C. Q.; Tsao, M. S.; Zhang, L.	Cancer development requires a permissive microenvironment that is shaped by interactions between tumor cells, stroma, and the surrounding matrix. As collagen receptors, the leuko-cyte-associated immunoglobulin-like receptor (LAIR) family allows the immune system to interact with the extracellular matrix. However, little is known about their role in regulating tumor immunity and cancer progression. Methods: Genetic analysis of resected human lung adenocarcinoma was correlated to clinical-pathological characteristics, gene ontologies, and single cell RNA sequencing (scRNASeq). LAIR2 production was determined in subsets of immune cells isolated from blood leukocytes and lung adenocarcinoma tumor. Functional assays were used to determine the role of LAIR2 in tumorigenesis. Results: LAIR2 expression was adversely prognostic in lung adenocarci-noma. LAIR2 was preferentially produced by activated CD4+ T cells and enhanced in vitro tumor invasion into collagen. scRNASeq analysis of tumor infiltrating T cells revealed that LAIR2 expression co-localized with FOXP3 expressing cells and shared a transcriptional signature with tumor-associated regulatory T (Treg) cells. A CD4+LAIR2+ Treg gene signature was prognostically significant in the TCGA dataset (n = 439; hazard ratio (HR) = 1.37; 95% confidence interval (CI), 1.05â€“1.77, p = 0.018) and validated in NCI Directorâ€™s Challenge lung adenocarcinoma dataset (n = 488; HR = 1.54; 95% CI, 1.14â€“2.09, p = 0.0045). Conclusions: Our data support a role for LAIR2 in lung adenocarci-noma tumorigenesis and identify a CD4+ LAIR2+ Treg gene signature in lung adenocarcinoma prog-nosis. LAIR2 provides a novel target for development of immunotherapies. Â© 2021 by the authors. Li-censee MDPI, Basel, Switzerland.	2022		Cancers	14	1			10.3390/cancers14010205		#414	Ly 2022
The sexually dimorphic adrenal cortex: Implications for adrenal disease	Lyraki, R.; Schedl, A.	Many adrenocortical diseases are more prevalent in women than in men, but the reasons underlying this sex bias are still unknown. Recent studies involving gonadectomy and sex hormone replacement experiments in mice have shed some light onto the molecular basis of sexual dimorphism in the adrenal cortex. Indeed, it has been shown that gonadal hormones influence many aspects of adrenal physiology, ranging from stem cell-dependent tissue turnover to steroidogenesis and X-zone dynamics. This article reviews current knowledge on adrenal cortex sexual dimorphism and the potential mechanisms underlying sex hormone influence of adrenal homeostasis. Both topics are expected to contribute to personalized and novel therapeutic approaches in the future. Â© 2021 by the authors. Licensee MDPI, Basel, Switzerland.	2021		International Journal of Molecular Sciences	22	9			10.3390/ijms22094889		#415	Lyraki 2021
Radiation-induced brain cavernomas in elderly: Review of the literature and a rare case report	Mariniello, G.; De Liso, M.; Russo, C.; Vecchio, W. D.; De Divitiis, O.; Bruno, F.; Maggialetti, N.; Arrigoni, F.; Brunese, L.; Caranci, F.	Radiation-induced brain cavernomas have been mainly reported in children who underwent radiotherapy for medulloblastoma, leukemia, or low-grade glioma. Otherwise, the â€œde novoâ€ appearance of a cav-ernoma in an elderly long-survivor patient after resection and radiotherapy of a glioblastoma is a rare event. We report the case of a 62-year-old female patient who underwent surgical resection of a right temporal glioblastoma, followed by radiation therapy of the operative field and surrounding brain and concomitant adjuvant temozolomide. Four years after the operation, a follow-up Magnetic Resonance revealed a good tumor control and a small round lesion at the superior surface of the right cerebellar hemisphere, close to the margins of the previous irradiation field. The radiological items were consistent with a cavernous angioma. Because of the small size of the malformation and the absence of related symptoms, no treatment was performed. The patient died for tumor progression 86 months after the initial operation, with unchanged cerebellar caver-noma. The occurrence of a cavernous angioma in an elderly patient after radiotherapy for brain glioblastoma is an exceptional event; the distribution of radiotherapy-induced cavernous malformations reported in current literature is presented and the mechanism of their formation is discussed. (www.actabiomedica.it). Â© 2019, Mattioli 1885. All rights reserved.	2019		Acta Biomedica	90		77-83		10.23750/abm.v90i5-S.8328		#416	Mariniello 2019
Brafv600e induces reversible mitotic arrest in human melanocytes via microrna-mediated suppression of aurkb	McNeal, A. S.; Belote, R. L.; Zeng, H.; Urquijo, M.; Barker, K.; Torres, R.; Curtin, M.; Shain, A. H.; Andtbacka, R. H. I.; Holmen, S.; Lum, D. H.; McCalmont, T. H.; Vanbrocklin, M. W.; Grossman, D.; Wei, M. L.; Lang, U. E.; Judson-Torres, R. L.	Benign melanocytic nevi frequently emerge when an acquired BRAFV600E mutation triggers unchecked proliferation and subsequent arrest in melanocytes. Recent observations have challenged the role of oncogene-induced senescence in melanocytic nevus formation, necessitating investigations into alternative mechanisms for the establishment and maintenance of proliferation arrest in nevi. We compared the transcriptomes of melanocytes from healthy human skin, nevi, and melanomas arising from nevi and identified a set of microRNAs as highly expressed nevus-enriched transcripts. Two of these microRNAsâ€”MIR211-5p and MIR328-3pâ€”induced mitotic failure, genome duplication, and proliferation arrest in human melanocytes through convergent targeting of AURKB. We demonstrate that BRAFV600E induces a similar proliferation arrest in primary human melanocytes that is both reversible and conditional. Specifically, BRAFV600E expression stimulates either arrest or proliferation depending on the differentiation state of the melanocyte. We report genome duplication in human melanocytic nevi, reciprocal expression of AURKB and microRNAs in nevi and mela-nomas, and rescue of arrested human nevus cells with AURKB expression. Taken together, our data describe an alternative molecular mechanism for melanocytic nevus formation that is congruent with both experimental and clinical observations. Â© McNeal et al.	2021		eLife	10				10.7554/eLife.70385		#417	McNeal 2021
Amplification and Enhanced Expression of Cellular Oncogene c-Ki-ras-2 in a Human Epidermoid Carcinoma of the Lung	Miyaki, M.; Sato, C.; Matsui, T.	The level of c-Ki-ras-2-specific mRNA was found to be markedly enhanced (10- to 20- fold) in a human epidermoid lung carcinoma transplanted into nude mice, compared with that in other lung carcinomas. Analysis of DNA revealed that c-Ki-ras-n2e was am plifiedapproximately 10-fold in this carci noma,while c-Ha-ras, c-myc c-sis were not amplified. Chromosome abnormalities were also observed in this carcinoma. Â© 1985, The Japanese Cancer Association. All rights reserved.	1985		Japanese Journal of Cancer Research GANN	76	4	260-265				#420	Miyaki 1985
Impact of the COVID-19 pandemic on Neonatal Screening for Congenital Hypothyroidism	Mora Sitja, M.; Sanz FernÃ¡ndez, M.; CarrascÃ³n GonzÃ¡lez-Pinto, L.; RodrÃ­guez SÃ¡nchez, A.	OBJECTIVE: The purpose of this paper was to describe the diagnosis, treatment and follow-up of patients diagnosed with congenital hypothyroidism (CH) by the Neonatal Screening Program in the Autonomous Community of Madrid during the state of alarm due to the COVID-19 health crisis. METHODS: The data were extracted from the retrospective analysis of patients diagnosed with CH and treated at the Clinical Diagnosis and Follow-up Center of CH located in the Pediatric Endocrinology Unit of the General University Hospital Gregorio MaraÃ±on. RESULTS: During the period between March 14 and June 21, 2020, 7 neonates were diagnosed with congenital hypothyroidism. The Screening Center contacted the Clinical Diagnosis and Follow-up Center urgently, with the location and clinical assessment of the patient on the same day, performing the usual complementary examinations in all of them according to clinical pathway. The median age of diagnosis was 15.5 days (range 7.00-24.00). The subsequent clinical and analytical follow-up was carried out in all cases according to the recommended times. All patients presented normalization of the thyroid function after two weeks of treatment. CONCLUSIONS: All patients seen at the Congenital Hypothyroidism Clinical Diagnosis and Follow-up Center during the alarm state period were diagnosed, treated and reevaluated following the usual clinical pathways without incidents. The current epidemiological situation of the COVID-19 pandemic has revealed the correct functioning of the circuit of the Congenital Hypothyroidism Screening Program in less favorable circumstances. OBJETIVO: El objetivo de este trabajo fue mostrar el diagnÃ³stico, tratamiento y seguimiento de los pacientes diagnosticados de hipotiroidismo congÃ©nito (HC) mediante el Programa de Cribado Neonatal en la Comunidad AutÃ³-noma de Madrid durante el estado de alarma debido a la crisis sanitaria por la COVID-19. METODOS: Los datos fueron extraÃ­dos del anÃ¡lisis retrospectivo de pacientes diagnosticados de HC en el Centro de DiagnÃ³stico y Seguimiento ClÃ­nico de HC, ubicado en la Unidad de EndocrinologÃ­a PediÃ¡trica del Hospital General Universitario Gregorio MaraÃ±Ã³n. RESULTADOS: Durante el perÃ­odo comprendido entre el 14 de marzo y el 21 de junio de 2020, siete neonatos fueron diagnosticados de HC. Desde el Centro de Cribado se contactÃ³ de forma urgente con el Centro ClÃ­nico de DiagnÃ³stico y Seguimiento, con localizaciÃ³n y valoraciÃ³n clÃ­nica del paciente el mismo dÃ­a, realizÃ¡ndose las exploraciones complementarias habituales en todos ellos segÃºn la vÃ­a clÃ­nica. La edad mediana del diagnÃ³stico fue de 15,5 dÃ­as (rango 7,00-24,00). El seguimiento clÃ­nico y analÃ­tico posterior se realizÃ³ en todos los casos acorde a los tiempos recomendados. Todos los pacientes presentaron normalizaciÃ³n de la funciÃ³n tiroidea a las dos semanas de tratamiento. CONCLUSIONES: Todos los pacientes atendidos en el Centro ClÃ­nico de DiagnÃ³stico y Seguimiento de Hipotiroidismo CongÃ©nito durante el perÃ­odo de estado de alarma son diagnosticados, tratados y reevaluados siguiendo la vÃ­a clÃ­nica habitual, sin incidencias. La situaciÃ³n epidemiolÃ³gica actual de la pandemia por la COVID-19 pone de manifiesto el correcto funcionamiento del circuito del Programa de Cribado de Hipotiroidismo CongÃ©nito en circunstancias menos favorables.	2020		Revista espanola de salud publica	94						#421	MoraSitja 2020
Immunosuppression and malignant neoplasms: Risk-benefit assessment in patients with inflammatory bowel disease	Moutinho, B. D.; de Barros, J. R.; Baima, J. P.; Saad-Hossne, R.; Sassaki, L. Y.	Objective: Adverse events of drug therapy Background: The treatment of inflammatory bowel disease aims to induce and maintain disease remission, avoid complica-tions, and restore quality of life. The treatments include the use of immunosuppressants and biological therapy. Despite the effectiveness of these treatments in controlling disease activity and in limiting complications, there remains an increased risk of developing malignancies. Case Report: A 70-year-old male patient with ulcerative colitis who had pancolitis was initially treated with mesalazine. In 2010, the medication was changed to azathioprine due to clinical disease activity. The patient demonstrated clinical and endoscopic response to the medication, but presented recurrent facial lesions identified as non-mela-noma skin cancer in 2014, 2015, and 2016. Azathioprine was discontinued and anti-TNF therapy was started, but no satisfactory clinical or endoscopic response was observed. The patient developed hematuria and a ure-ter tumor was found with subsequent ureteronephrectomy. Moreover, the patient underwent total colectomy with ileostomy as a treatment for refractory ulcerative colitis. Conclusions: Immunosuppressive therapy can facilitate the development of malignant neoplasms, accelerate tumor growth, and favor the onset of metastases. The types of tumors most associated with its use are lymphoproliferative tumors and non-melanoma skin cancer. The benefits of adequate control of inflammatory bowel disease are clear and the use of immunosuppressants should not be limited by these potential adverse outcomes; how-ever, the risk-benefit profile of immunosuppression should always be assessed on a case-by-case basis. Â© Am J Case Rep, 2020.	2020		American Journal of Case Reports	21				10.12659/AJCR.920949		#422	Moutinho 2020
Imaging Features in the Liver after Stereotactic Body Radiation Therapy	Navin, P. J.; Olson, M. C.; Mendiratta-Lala, M.; Hallemeier, C. L.; Torbenson, M. S.; Venkatesh, S. K.	Historically, radiation therapy was not considered in treatment of liver tumors owing to the risk of radiation-induced liver disease. However, development of highly conformed radiation treatments such as stereotactic body radiation therapy (SBRT) has increased use of radiation therapy in the liver. SBRT is indicated in treatment of primary and metastatic liver tumors with outcomes comparable to those of other local therapies, especially in treatment of hepatocellular carci-noma. After SBRT, imaging features of the tumor and surrounding background hepatic parenchyma demonstrate a predictable pattern immediately after treatment and during follow-up. The goals of SBRT are to deliver a lethal radiation dose to the targeted liver tumor and to minimize radiation dose to normal liver parenchyma and other adjacent organs. Evaluation of tumor response after SBRT centers on changes in size and enhancement; however, these changes are often delayed secondary to the underlying physiologic effects of radiation. Knowledge of the underlying pathophysiologic mechanisms of SBRT should allow better understanding of the typical imaging features in detection of tumor response and avoid misinterpretation from common pitfalls and atypical imaging findings. Imaging features of radia-tion-induced change in the surrounding liver parenchyma are charac-terized by a focal liver reaction that can potentially be mistaken for no response or recurrence of tumor. Knowledge of the pattern and chro-nology of this phenomenon may allay any uncertainty in assessment of tumor response. Other pitfalls related to fiducial marker placement or combination therapies are important to recognize. The authors review the basic principles of SBRT and illustrate post-SBRT imaging features of treated liver tumors and adjacent liver parenchyma with a focus on avoiding pitfalls in imaging evaluation of response. Â© RSNA, 2022.	2022		Radiographics	42	7	2131-2148		10.1148/rg.220084		#423	Navin 2022
Radiographical efficacy of systemic treatment for bone metastasis from renal cell carcinoma	Negishi, T.; Furubayashi, N.; Takamatsu, D.; Ieiri, K.; Nishiyama, N.; Kitamura, H.; Nakamura, M.	Enlarged bone metastasis from renal cell carci- noma (RCC) can cause skeletal-related events, and thus treatment to inhibit the growth of bone metastases is often required. Although radiotherapy for RCC bone metastases can achieve a certain degree of local control, evidence is lacking regarding the effects of systemic therapy to improve bone metastasis. The present study aimed to assess the treatment efficacy of targeted therapy and immune check- point inhibitors, and to determine whether systemic therapy without radiotherapy can shrink bone metastases of RCC. The present study retrospectively reviewed 44 patients with RCC with bone metastases treated via systemic therapy, including targeted therapy or immune checkpoint inhibitors. Patients were divided into two groups: Those who underwent systemic therapy with radiotherapy for bone lesions (n=29); and those who underwent systemic therapy without radio- therapy for bone lesions (n=15). The radiographical efficacy of systemic therapy and the time to progression of bone metas- tases were compared between groups. The overall response rate of systemic therapy with radiotherapy was 44%, and in total, 13 patients demonstrated a partial response. Only one patient (6%) had a partial response among those who were treated via systemic therapy without radiotherapy. The time to progression of bone metastasis was 9.5 and 2.1 months in patients treated with and without radiotherapy, respectively (P<0.0001). Collectively, the present results suggested that targeted therapy or immune checkpoint inhibitors without radiotherapy had only a slight effect on bone metastasis control. Â© 2020 Spandidos Publications. All rights reserved.	2020		Oncology Letters	20	5			10.3892/ol.2020.12130		#424	Negishi 2020
Clinicopathologic features and prognostic role of CD3, CD8, and PD-1 positive tumor-infiltrating lymphocytes and the association with COX-2 overexpression in endometrial carcinoma	Nobari, N.; Niknejad, N.; Poorolajal, J.; Vaezi, M.; Nili, F.; Jahanzad, I.	Background: Determining prognostic factors of endometrial cancer is important for the management of this disease. Objectives: The aim of this study was to identify the association between tumor-infiltrating lymphocytes (TILs) and programmed cell death protein-1 (PD-1) expression in intra-tumoral inflammatory cells and clinicopathological features of endometrial carci-noma. Methods: This observational study was conducted on 56 patients who underwent hysterectomy with diagnosis of endometrial carcinoma and available 5-year follow-up data from 2006 to 2013 in Imam Khomeini Hospital, Tehran, Iran. The TILs scoring was calculated based on the mean percentage of stroma occupied by mononuclear inflammatory cells at the invasive border of the tumor in H & E stained slides in 10 representative high-power fields. The mean number of CD3, CD8, and PD-1 positive lymphocytes in 10 high-power fields, as well as cyclo-oxygenase-2 (COX-2) expression, were assessed. Results: TILs were significantly higher in endometrioid carcinoma compared to non-endometrioid carcinomas (P = 0.001). There was no significant association between TILs percentage, myometrial invasion, lymphovascular invasion, and tumor grade (P > 0.05). High TILs tumors showed better prognosis (P = 0.046). On the immunohistochemical (IHC) study, TILs were higher in endometrioid tumors compared to non-endometrioid tumors (P < 0.05). The expression of PD-1 was higher in endometrioid tumors compared to non-endometrioid carcinomas (P = 0.001). The COX-2 expression was not associated with prognosis and the other clinicopathologic features. Conclusions: High TILs and PD-1 expression were associated with better prognosis in endometrial carcinoma. Endometrioid carcinomas had a higher TILs, CD3, CD8, and PD-1 lymphocytes. This study failed to identify a clinically significant cut off for these inflammatory biomarkers. Â© 2020, Author(s).	2020		International Journal of Cancer Management	13	4			10.5812/ijcm.99210		#425	Nobari 2020
A sufficient surgical window for deep-seated extracranial schwannomas in the craniocervical junction by the anterolateral approach	Ohnishi, Y. I.; Nakajima, N.; Fujiwara, S.; Moriwaki, T.; Arita, H.; Kishima, H.	Care should be taken regarding surrounding anatomic structures during access to deep-seated extracranial schwannomas in the craniocervical junction (CCJ). Herein, we present surgical tips for extracranial schwannomas in the CCJ using the anterolateral approach. A retrospective review was performed of 3 cases of surgical treatment of extracranial schwan-nomas in the CCJ by the anterolateral approach, which is a presternomastoid retrojugular route to the CCJ. The combination of neck rotation and reflection of the sternocleidomas-toid muscle presented a sufficient, shallow surgical field for the CCJ. We could identify tumors along the accessory nerves and internal jugular veins, and had sufficient rostrocaudal working space to resect the tumors. Two cases were enucleated total resection and 1 was subtotal resection. Two patients experienced transient postoperative vocal cord partial pa-ralysis and 1 had transient dysphagia. These neurological complications improved within 1 month. The anterolateral approach can provide a shallow and sufficient rostral and caudal surgical window. Â© 2020 by the Korean Spinal Neurosurgery Society.	2020		Neurospine	17	2	453-460		10.14245/NS.1938270.135		#426	Ohnishi 2020
Clinical impact of remnant lymphatic invasion on the recurrence of esophageal squamous cell carcinoma after esophagectomy with neoadjuvant chemotherapy	Okuda, S.; Ohuchida, K.; Shindo, K.; Moriyama, T.; Kawata, J.; Tamura, K.; Sada, M.; Nagayoshi, K.; Mizuuchi, Y.; Ikenaga, N.; Nakata, K.; Oda, Y.; Nakamura, M.	For stage II and III esophageal squamous cell carci- noma (ESCC), neoadjuvant chemotherapy (NAC) followed by esophagectomy is recommended in the Japanese guide- lines for the diagnosis and treatment of esophageal cancer. However, recurrence of ESCC is common regardless of the NAC regimen and surgical method, and NAC demonstrates limited efficacy against recurrence. Therefore, the present study was conducted to identify risk factors of recurrence of ESCC with surgery after NAC. The outcomes of 51 patients who underwent esophagectomy for ESCC after NAC from 2010 to 2017 at Kyushu University Hospital were retrospec- tively analyzed. A total of 52 patients with ESCC without NAC followed by esophagectomy from 2001 to 2017 were selected for comparison. Among patients who underwent NAC followed by surgery, only lymphatic invasion (LY; hazard ratio, 2.761; 95% CI, 1.86-6.43, P=0.018) was an independent factor significantly associated with 3-year recurrence-free survival in the multivariate analysis. In patients with patho- logic lymph node metastasis (pN) and no LY after NAC, there was significantly less recurrence compared with patients with pN and LY (P=0.0085), whereas in patients without LY after NAC, the presence of pN was not significantly associated with recurrence (P=0.2401). There were significantly fewer LY (+) patients in the NAC (+) group (P=0.0158) compared with those in the NAC (-) group. The presence of LY was an indepen- dent risk factor for recurrence of ESCC after esophagectomy following NAC. Overall, adjuvant treatment after surgery may be required in cases with remnant LY after NAC. Â© 2022 Spandidos Publications. All rights reserved.	2022		Oncology Letters	24	4			10.3892/OL.2022.13457		#427	Okuda 2022
Diagnostic value of serum DNASE1L3 in Hepatitis B virus-related hepatocellular carcinoma	Ouyang, B.; Xie, Q. Q.; Huang, W.; Wang, L.; Tang, S.; Fu, J.	Background: Deoxyribonuclease 1-like 3 (DNASE1L3) is an endonuclease associated with many autoimmune dis-eases and tumors. However, the serum DNASE1L3 level in hepatitis B virus (HBV)-related hepatocellular carci-noma (HCC) remains unreported. Thus, this study compared the diagnostic value of DNASE1L3 and alpha-feto-protein (AFP) individually and in combination in HBV-related HCC. Methods: The study population consisted of 88 patients with HBV-related HCC, 80 patients with HBV-related liv-er cirrhosis (LC) and 88 control subjects. The serum DNASE1L3 levels were measured using an enzyme-linked immunosorbent assay. The serum AFP was also assayed. Results: Our data showed that the serum DNASE1L3 levels were significantly higher in patients with HBV-related HCC than in the healthy controls and patients with LC. When the two biomarkers were analyzed individually, the receiver operating characteristic curve analysis showed that the areas under the curve of DNASE1L3 and AFP were 0.898 and 0.866, respectively. When DNASE1L3 and AFP were combined, the area under the curve was 0.951. The sensitivities of DNASE1L3 and AFP were 72.73% and 74.81%, respectively, and the specificities were 93.18% and 92.05%, respectively, in the diagnosis of HBV-related HCC. The sensitivity of the two combined could be improved to 89.77%. However, no correlation was found between serum DNASE1L3 and AFP in HBV-related HCC patients (r = 0.005, p = 0.734). Conclusions: Serum DNASE1L3 has high sensitivity and specificity in the diagnosis of HCC. DNASE1L3 com-bined with AFP has higher sensitivity and can improve the diagnostic efficiency of HBV-related HCC. Â© 2021 Verlag Klinisches Labor GmbH. All rights reserved.	2021		Clinical Laboratory	67	3	731-737		10.7754/Clin.Lab.2020.200627		#428	Ouyang 2021
High-grade cervical intraepithelial neoplasia (Cin) associates with increased proliferation and attenuated immune signaling	Ã˜vestad, I. T.; EngesÃ¦ter, B.; Halle, M. K.; Akbari, S.; Bicskei, B.; Lapin, M.; Austdal, M.; Janssen, E. A. M.; Krakstad, C.; Lillesand, M.; Nordhus, M.; Munk, A. C.; Gudlaugsson, E. G.	Implementation of high-risk human papilloma virus (HPV) screening and the increasing proportion of HPV vaccinated women in the screening program will reduce the percentage of HPV positive women with oncogenic potential. In search of more specific markers to identify women with high risk of cancer development, we used RNA sequencing to compare the transcriptomic immune-profile of 13 lesions with cervical intraepithelial neoplasia grade 3 (CIN3) or adenocarci-noma in situ (AIS) and 14 normal biopsies from women with detected HPV infections. In CIN3/AIS lesions as compared to normal tissue, 27 differential expressed genes were identified. Tran-scriptomic analysis revealed significantly higher expression of a number of genes related to prolif-eration, (CDKN2A, MELK, CDK1, MKI67, CCNB2, BUB1, FOXM1, CDKN3), but significantly lower expression of genes related to a favorable immune response (NCAM1, ARG1, CD160, IL18, CX3CL1). Compared to the RNA sequencing results, good correlation was achieved with relative quantitative PCR analysis for NCAM1 and CDKN2A. Quantification of NCAM1 positive cells with immuno-histochemistry showed epithelial reduction of NCAM1 in CIN3/AIS lesions. In conclusion, NCAM1 and CDKN2A are two promising candidates to distinguish whether women are at high risk of de-veloping cervical cancer and in need of frequent follow-up. Â© 2021 by the authors. Li-censee MDPI, Basel, Switzerland.	2022		International Journal of Molecular Sciences	23	1			10.3390/ijms23010373		#429	Ã˜vestad 2022
The elimination of NOMA (Cancrum oris)?	Pallanca, G.		2009		Public Health Nutrition	12	2	291		10.1017/S1368980008004461		#430	Pallanca 2009	(2022-12-18 23:39:42)(Screen): Letter to editor;
Interrater reliability and concurrent validity of the neonatal eating outcome assessment	Pineda, R.; Liszka, L.; Kwon, J.; Wallendorf, M.	Importance: Few neonatal feeding assessments are currently available, and the Neonatal Eating Outcome Assessment is the only one that identifies feeding impairment while considering the developmental changes that occur from preterm birth to term-equivalent age. Objective: To determine the interrater reliability and concurrent validity of the Neonatal Eating Outcome Assessment. Design: Prospective, observational study. Setting: Level 4 neonatal intensive care unit. Participants: A convenience sample of 7 neonatal therapists participated in reliability testing. For concurrent validity, a prospective cohort of 52 preterm infants born â‰¤32 wk gestation had feeding assessed at term-equivalent age. Outcomes and Measures: Intraclass correlations (ICCs) and Fleiss's k statistics were used to define reliability across therapists, who independently scored five videos of preterm infants orally feeding using the Neonatal Eating Outcome Assessment. Concurrent validity was determined by evaluating relationships between the Neonatal Oral Motor Assessment Scale (NOMAS) and the Neonatal Eating Outcome Assessment using an independent-samples t test and x2 analysis. Results: The ICC for the Neonatal Eating Outcome Assessment total score was 0.90 (confidence interval [CI] [0.70, 0.99]). Fleiss's k scores for the 19 scorable items on the Neonatal Eating Outcome Assessment had predominately moderate, fair, and slight agreement, with 3 items having poor agreement. Dysfunctional NOMAS scores were related to lower Neonatal Eating Outcome Assessment scores (t[49.4] = 3.72, mean difference = 12.2, 95% CI [5.60, 18.75], p =.001). Conclusions and Relevance: The Neonatal Eating Outcome Assessment has excellent reliability. Concurrent validity was established. What This Article Adds: This article reports that the final version of the Neonatal Eating Outcome Assessment (Version 5.7) has excellent interrater and concurrent validity and is an important tool to assess the occupation of infant feeding in clinical practice. Â© 2020 American Occupational Therapy Association, Inc. All rights reserved.	2020		American Journal of Occupational Therapy	74	2			10.5014/ajot.2020.039578		#433	Pineda 2020
The evolving landscape of autoantigen discovery and characterization in type 1 diabetes	Purcell, A. W.; Sechi, S.; DiLorenzo, T. P.	Type 1 diabetes (T1D) is an autoimmune disease that is caused, in part, by T cellâ€“mediated destruction of insulin-producing b-cells. High risk for disease, in those with genetic susceptibility, is predicted by the presence of two or more autoantibodies against insulin, the 65-kDa form of glutamic acid decarboxylase (GAD65), insuli-noma-associated protein 2 (IA-2), and zinc transporter 8 (ZnT8). Despite this knowledge, we still do not know what leads to the breakdown of tolerance to these autoantigens, and we have an incomplete understanding of T1D etiology and pathophysiology. Several new autoantibodies have recently been discovered using innovative technologies, but neither their potential utility in monitoring disease development and treatment nor their role in the pathophysiology and etiology of T1D has been explored. Moreover, neoantigen generation (through posttranslational modification, the formation of hybrid peptides containing two distinct regions of an antigen or antigens, alternative open reading frame usage, and translation of RNA splicing variants) has been reported, and autoreactive T cells that target these neoantigens have been identified. Collectively, these new studies provide a conceptual framework to understand the breakdown of self-tolerance, if such modifications occur in a tissue- or disease-specific context. A recent workshop sponsored by the National Institute of Diabetes and Digestive and Kidney Diseases brought together investigators who are using new methods and technologies to identify autoantigens and characterize immune responses toward these proteins. Researchers with diverse expertise shared ideas and identified resources to accelerate antigen discovery and the detection of autoimmune responses in T1D. The application of this knowledge will direct strategies for the identification of improved bio-markers for disease progression and treatment response monitoring and, ultimately, will form the foundation for novel antigen-specific therapeutics. This Perspective highlights the key issues that were addressed at the workshop and identifies areas for future investigation. Â© 2019 by the American Diabetes Association.	2019		Diabetes	68	5	879-886		10.2337/dbi18-0066		#434	Purcell 2019
Thrombospondin-1 is a prognostic biomarker and is correlated with tumor immune microenvironment in glioblastoma	Qi, C.; Lei, L.; Hu, J.; Wang, G.; Liu, J.; Ou, S.	Glioblastoma (GBM) is the most common malig- nant brain tumor and the most aggressive type of glioma, characterized by strong invasive potential and rapid recur- rence despite severe treatment methods, such as maximal tumor resection followed by chemotherapy and radiotherapy. Thrombospondin-1 (THBS1) was first discovered in platelets and subsequent studies have indicated its functions in the development of several cancers, including breast cancer, mela- noma, gastric cancer, cervical cancer and GBM. However, to the best of our knowledge, the expression profiles of THBS1 in GBM subtypes remain unknown, and the underlying mecha- nism by which THBS1 expression is regulated, and its effect on the local immune response in GBM, remains unclear. The present study used public datasets from The Cancer Genome Atlas, the Chinese Glioma Genome Atlas, the Gene Expression Omnibus, the Ivy Glioblastoma Atlas Project, Tumor Immune Estimation Resource, Estimation of STromal and Immune cells in MAlignant Tumor tissues using Expression data and the Human Protein Atlas to investigate the prognostic value of THBS1 and its expression profiles, as well as its correla- tion with the local immune response in GBM. The results demonstrated that THBS1 was a biomarker of the patho- logical malignancy of glioma, and predicted the mesenchymal subtype of GBM. Furthermore, DNA methylation of THBS1 may be an important mechanism by which THBS1 expression is regulated in GBM. The hypomethylation or overexpression of THBS1 predicted an unfavorable prognosis in patients with GBM. Additionally, THBS1 was correlated with immune and inflammatory responses in GBM. Thus, the findings of the present study provide insight into the potential value of THBS1 in the treatment of GBM. Â© 2021 Spandidos Publications. All rights reserved.	2020		Oncology Letters	21	1			10.3892/ol.2020.12283		#436	Qi 2020
Circ_0000003 regulates glutamine metabolism and tumor progression of tongue squamous cell carcinoma via the miR-330-3p/GLS axis	Qian, C.; Chen, S.; Li, S.; Wang, Y.; Yao, J.	Various circular RNAs (circRNAs) have been shown to exert vital functions in tongue squamous cell carci- noma (TSCC). However, their roles in TSCC progression remain to be elucidated. This research aimed to investigate the role and mechanism of hsa_circ_0000003 (circ_0000003) in TSCC progression. Here, we found that circ_0000003 expres- sion was upregulated in TSCC tissues and cell lines, and high circ_0000003 expression was correlated with advanced TNM stage, increased tumor size and poor patient survival. Circ_0000003 was revealed to facilitate cell proliferation, migration and invasion of TSCC cells. Mechanistically, we found that circ_0000003 acted as a competing endogenous RNA (ceRNA) that sponged miR-330-3p, thereby elevating glutaminase (GLS) expression. Accordingly, cell invasion, migration, glutamine consumption, Î±-ketoglutarate (Î±-KG) production and ATP production were significantly decreased by circ_0000003 knockdown in TSCC cells, and these effects were reversed by miR-330-3p inhibition. In conclusion, circ_0000003 facilitates TSCC cell proliferation, migra- tion, invasion and glutamine catabolism by regulating the miR-330-3p/GLS pathway. Â© 2021 Spandidos Publications. All rights reserved.	2021		Oncology Reports	45	4			10.3892/or.2021.7996		#437	Qian 2021
Role of g protein-coupled estrogen receptor in digestive system carcinomas: A minireview	Qiu, Y. A.; Xiong, J.; Yu, T.	Digestive system carcinomas are one of the leading causes of cancer-related deaths worldwide. G protein-coupled estrogen receptor (GPER), a novel estrogen receptor, has been recognized as an important mediator in numerous cancer types. Recently, the function and clinical significance of GPER in digestive system carcinomas has been a subject of interest. Increasing evidence has revealed that GPER plays an important role as a potential biomarker in digestive system carcinomas. This work summarizes the recent literature and focuses on the emerging functional role of GPER in digestive system carci-nomas, including gastric cancer, hepatocellular carcinoma, pancreatic cancer, and colorectal cancer. The potential application of GPER in novel strategies for the diagnosis and treatment of digestive system carcinomas is discussed and highlighted. Â© 2021 Qiu et al.	2021		OncoTargets and Therapy	14		2611-2622		10.2147/OTT.S291896		#438	Qiu 2021
LINC01503 promotes cell proliferation, invasion and EMT process in cholangio-carcinoma	Qu, Y. K.; Qu, X. S.; Chen, G.; Feng, Y.; Teng, X. L.; Liu, W. X.; Cheng, Z. X.; Xu, J.; Guo, L. Q.	OBJECTIVE: This work aimed to analyze the relative expression level of long intergenic non-protein coding ribonucleic acid 1503 (LINC01503) in cholangiocarcinoma tissues and cells, and to explore the effects of LINC01503 on cell proliferation, migration and invasion. PATIENTS AND METHODS: Logarithmic growth phase cholangiocarcinoma cells were selected and transfected with Lipofectamine 2000 (si-LINC01503, si-NC). The expression of LINC01503 was detected by quantitative Real Time-Polymerase Chain Reaction (qRT-PCR). The proliferation of cells was observed by 3-(4, 5-dimethyl-2-thiazolyl)-2, 5-diphenyl-2-H-tetra-zolium bromide (MTT) assay. Terminal deoxy-nucleotidyl transferase dUTP nick end labeling (TUNEL) assay was used to detect cell apopto-sis. Transwell assay was used to observe the cell migration and invasion ability. RESULTS: The expression of LINC01503 was significantly increased in cholangiocarci-noma tissues compared with adjacent tissues (p<0.05), and the up-regulated expression of LINC01503 was associated with lymph node metastasis. Compared with normal bile duct cells (HIBEC), cholangiocarcinoma cells (RBE, QBC939) have higher expression of LINC01503, and si-LINC01503 transfection can effectively reduce the proliferation, migration, invasion and epithelial-mesenchymal transition (EMT) of cholangiocarcinoma cells. CONCLUSIONS: LINC01503 is highly expressed in cholangiocarcinoma and can effectively promote the proliferation, migration, invasion and EMT process of cancer cells, and LINC01503 is expected to be a potential bio-marker for cholangiocarcinoma. Â© 2019 Verduci Editore s.r.l. All rights reserved.	2019		European Review for Medical and Pharmacological Sciences	12	15	6445-6452		10.26355/eurrev_201908_18526		#439	Qu 2019
Complex liver resections for intrahepatic cholangiocarcinoma	Reese, T.; Pagel, G.; Bause, B. A.; von Rittberg, Y.; Wagner, K. C.; Oldhafer, K. J.	Abstract: BackgroundThe only curative treatment option for intrahepatic cholangiocarci-noma (iCCA) is liver resection. Due to central tumor localization and vascular invasion, complex liver resections play an important role in curative treatment. However, the long-term outcomes after complex liver resection are not known. Methods: A retrospective cohort study was conducted for all patients undergoing liver surgery for iCCA. Complex liver resections included ante situm resections, associating liver partition and portal vein ligation for staged hepatectomy (ALPPS) and major liver resection with vascular reconstructions. Results: Forty-nine patients (34%) received complex liver resection, 66 patients (46%) received conventional liver resection and 28 patients (20%) were not resectable during exploration. Preoperative characteristics were not different between the groups, except for Union for International Cancer Control (UICC) stages. The postoperative course for complex liver resections was associated with more complications and perioperative mortality. However, long-term survival was not different between complex and conventional resections. Independent risk factors for survival were R0 resections and UICC stage. Four patients underwent ante situm resection without any mortality. Conclusions: Complex liver resections are justified in selected patients and survival is comparable with conventional liver resections. Survival in iCCA is affected by UICC stage or resections margins and not by the complexity of the case. Â© 2021 by the authors. Licensee MDPI, Basel, Switzerland.	2021		Journal of Clinical Medicine	10	8			10.3390/jcm10081672		#440	Reese 2021
Laryngeal schwannoma - A case report with short literature review	Relic, N.; Jevtic, M.; Belic, B.; Rodic, D. P.; Jevtovic, A.; BoÅ¾ovic, N.; Jovanovic, M.; Stojanovic, J.	Introduction. Laryngeal schwannomas are rare benign neuro-genic tumors. They are usually localized in the supraglottic por-tion of the larynx. We reported a rare case of laryngeal schwan-noma with a focus on clinical presentation, diagnosis and man-agement. Case report. A 61-year old male patient with a 3-year history of hoarseness underwent telescopic examination which revealed an oval submucosal tumefaction of the left ventricular fold extending over the left vocal fold toward the right ventric-ular fold. Multislice computed tomography showed a 22 x 15 mm well defined, oval heterodense mass in the region of the left ventricular fold, extending toward the left vocal fold and the posterior commissure of the larynx, with signs of initial compression lesion of the thyroid cartilage. Biopsy and histo-pathology revealed a primary benign encapsulated mesenchy-mal tumor, while immunohistochemistry analysis confirmed schwannoma diagnosis. The patient underwent tracheotomy and left hemilaryngectomy, with complete removal of the tu-mor. There were no signs of recurrence at the six-month fol-low-up. Conclusion. Schwannomas are rare among benign tumors of the larynx and might grow for years before being di-agnosed. Biopsy with histopathology analysis is used to confirm the diagnosis of laryngeal schwannoma, although extreme care should be taken during biopsy. Treatment consists of complete surgical excision; the surgical approach depends on the size and localization of the tumor, as well as on the presence of a pe-duncle. Â© 2021 Inst. Sci. inf., Univ. Defence in Belgrade. All rights reserved.	2021		Vojnosanitetski Pregled	78	12	1343-1346		10.2298/VSP200803086R		#441	Relic 2021
MicroRNA Dysregulation in Prostate Cancer	Schitcu, V. H.; Raduly, L.; Nutu, A.; Zanoaga, O.; Ciocan, C.; Munteanu, V. C.; Cojocneanu, R.; Petrut, B.; Coman, I.; Braicu, C.; Berindan-Neagoe, I.	Prostate cancer biology is complex, and needs to be deciphered. The latest evidence reveals the significant role of non-coding RNAs, particularly microRNAs (miRNAs), as key regulatory factors in cancer. Therefore, the identification of altered miRNA patterns involved in prostate cancer will allow them to be used for development of novel diagnostic and prognostic biomarkers. Patients and Methods: We performed a miRNAs transcriptomic analysis, using microarray (10 matched pairs tumor tissue versus normal adjacent tissue, selected based on inclusion criteria), followed by overlapping with TCGA data. A total of 292 miRNAs were differentially expressed, with 125 upregulated and 167 downregulated in TCGA patientsâ€™ cohort with PRAD (prostate adenocarci-noma), respectively for the microarray experiments; 16 upregulated and 44 downregulated miRNAs were found in our cohort. To confirm our results obtained for tumor tissue, we performed validation with qRT-PCR at the tissue and plasma level of two selected transcripts, and finally, we focused on the identification of altered miRNAs involved in key biological processes. Results: A common signature identified a panel of 12 upregulated and 1 downregulated miRNA, targeting and interconnected in a network with the TP53, AGO2, BIRC5 gene and EGFR as a core element. Among this signature, the overexpressed transcripts (miR-20b-5p, miR-96-5p, miR-183-5p) and the downregulated miR-542-5p were validated by qRT-PCR in an additional patientsâ€™ cohort of 34 matched tumor and normal adjacent paired samples. Further, we performed the validation of the expression level for miR-20b-5p, miR-96-5p, miR-183-5p plasma, on the same patientsâ€™ cohort versus a healthy control group, confirming the overexpression of these transcripts in the PRAD group, demonstrating the liquid biopsy as a potential investigational tool in prostate cancer. Conclusion: In this pilot study, we provide evidence on miRNA dysregulation and its association with key functional components of the PRAD landscape, where an important role is acted by miR-20b-5p, miR-542-5p, or the oncogenic cluster miR-183-96-182. Â© 2022 Schitcu et al.	2022		Pharmacogenomics and Personalized Medicine	15		177-193		10.2147/PGPM.S348565		#442	Schitcu 2022
Mannose impairs lung adenocarcinoma growth and enhances the sensitivity of A549 cells to carboplatin	Sha, J.; Cao, D.; Cui, R.; Xia, L.; Hua, X.; Lu, Y.; Han, S.	Introduction: Mannose, a major monosaccharide component of N-glycans, involves in the glycometabolism of human body. Recently, mannose has been shown to suppress tumor growth through enhancing chemosensitivity and reducing the activity of mannose phosphate isomerase (MPI). However, it is largely unknown whether mannose exerts effects on non-small cell lung cancer (NSCLC). Materials and Methods: First, a mannose IC50 assay was conducted to find a suitable concentration of mannose for cell experiments. Then, vitro studies including CCK-8 assay, scratch wound healing assay, and TUNEL assay were performed to evaluate the effects of mannose on A549 cells, and an animal model was established to evaluate the antitumoural effect of mannose on NSCLC in vivo. Finally, immunohistochemistry was done to detect the expression of MPI by Rabbit Anti-MPI. Results: In this study, a concentration of mannose, 15mM, was used to explore the suppressive effect of mannose on A549 cells. CCK-8 assay demonstrated that mannose significantly inhibited the proliferation of A549 cells and enhanced the anti-tumor efficacy of carboplatin. Wound healing assay showed that mannose inhibits the migration of A549 cells, and mannose-induced migration inhibition was more efficient in A549 cells treated with carboplatin. TUNEL assay demonstrated that mannose significantly enhanced the efficacy of carboplatin to promote apoptosis treated by mannose (15mM) or carboplatin. The results of animal experiments revealed that the size and weight of tumors derived from A549 cells treated with mannose were smaller than those derived from control cells, and co-treatment with mannose and carboplatin had most efficient inhibition on tumor growth. MPI expression detection showed that the expression level of MPI in the stage Tis (tumor in situ) was the highest, while the stage IV has the lowest. Discussion: Collectively, our findings suggest that mannose inhibited cell proliferation and migration, promoted cell apoptosis and enhanced the efficacy of carboplatin in lung adenocarci-noma. Preliminary results showed that mannose had less side effect on health. In the future, mannose may be a potential candidate drug for adjuvant therapy of lung adenocarcinoma. Â© 2020 Sha et al.	2020		Cancer Management and Research	12		11077-11083		10.2147/CMAR.S278673		#444	Sha 2020
Human adipose-derived stem/stromal cells promote proliferation and migration in head and neck cancer cells	Sharaf, K.; Eggersmann, T. K.; Haider, S. P.; Schwenk-Zieger, S.; Zhou, J.; Gires, O.; Lechner, A.; Canis, M.; Haubner, F.	Human adipose-derived stem/stromal cells (ASCs) are increasingly used as auto-transplants in regenerative medicine to restore tissue defects or induce wound healing, especially in cancer pa-tients. The impact of ASCs on squamous cell carcinoma of the upper aerodigestive tract (UAT) including head and neck and esophageal squamous cell carcinoma (HNSCC and ESCC) is not yet fully understood. ASCs were cultured from subcutaneous, abdominal lipoaspirates of five patients, who received auto-transplants to the head and neck. Supernatants were tested for paracrine effects in functional in vitro assays of proliferation of HNSCC tumor cell line FaDu and ESCC cell line Kyse30, and their cell migration/invasion capacities in Boyden chambers, in addition to endothelial tube formation assay using human umbilical vein endothelial cells (HUVECs). All ASC-derived super-natants enhanced proliferation of FaDu cells, invasive migration, and tube formation by HUVECs, compared to controls. Of five patientsâ€™ lipoaspirates, ASC-derived supernatants of four patients increased proliferation and invasive migration in Kyse30 cells. The data suggests that ASCs can promote tumor cell proliferation, invasiveness, and neo-angiogenesis in these tumor cell lines of the UAT and HUVEC in a paracrine manner. Although clinical studies on the subject of oncological safety are still needed, these findings emphasize the importance of complete tumor removal before ASCs are used in the head and neck. Â© 2021 by the authors. Licensee MDPI, Basel, Switzerland.	2021		Cancers	13	11			10.3390/cancers13112751		#445	Sharaf 2021
Predicting lung cancer patientsâ€™ survival time via logistic regression-based models in a quantitative radiomic framework	Shayesteh, S. P.; Shiri, I.; Karami, A. H.; Hashemian, R.; Kooranifar, S.; Ghaznavi, H.; Shakeri-Zadeh, A.	Background: Selection of the best treatment modalities for lung cancer depends on many factors, like survival time, which are usually determined by imaging. Objectives: To predict the survival time of lung cancer patients using the advan-tages of both radiomics and logistic regression-based classification models. Material and Methods: Fifty-nine patients with primary lung adenocarci-noma were included in this retrospective study and pre-treatment contrast-enhanced CT images were acquired. The patients lived more than 2 years were classified as the â€˜Aliveâ€™ class and otherwise as the â€˜Deadâ€™ class. In our proposed quantitative radiomic framework, we first extracted the associated regions of each lung lesion from pre-treatment CT images for each patient via grow cut segmentation algorithm. Then, 40 radiomic features were extracted from the segmented lung lesions. In order to enhance the generalizability of the classification models, the mutual information-based feature selection method was applied to each feature vector. We investigated the performance of six logistic regression-based classification models. Results: It was observed that the mutual information feature selection method can help the classifier to achieve better predictive results. In our study, the Logistic regression (LR) and Dual Coordinate Descent method for Logistic Regression (DCD-LR) models achieved the best results indicating that these classification models have strong potential for classifying the more important class (i.e., the â€˜Aliveâ€™ class). Conclusion: The proposed quantitative radiomic framework yielded promising results, which can guide physicians to make better and more precise decisions and increase the chance of treatment success. Â© 2020, Shiraz University of Medical Sciences. All rights reserved.	2020		Journal of Biomedical Physics and Engineering	10	4	479-492		10.31661/jbpe.v0i0.1027		#446	Shayesteh 2020
A case of phyllodes tumor of the breast with mixed liposarcoma: Case report and literature review	Shi, M. E. T. H. T. M.; Wang, N.; Yao, Q.; Dong, S. S.; Feng, X.; Zhao, J.; Zou, H.; Pang, L. J.; Qi, Y.	Phyllodes tumors (PTs) account for less than 1% of breast tumors, and malignant PTs account for even less. Here, we described an unusual case of malignant PT with mixed liposarcoma (myxoid liposarcoma [MLP] and pleomorphic liposarcoma [PLP]). A 52-year-old woman discovered a small lump in her left breast. Twenty years later, the lump suddenly grew within 1 month. Mammography showed space-occupying lesions of the left breast. Histologically, the tumor was characterized by hypercellular stroma covering the epithelium and protrusion of the myoepithelium into the cyst to form a lobulated structure; regions of loose mucus and hypercellular structures alternated. A region of peripheral benign fibroade-noma was also observed, and many stellate and spindle cells or signet ring-like cells were identified in loose areas. Some areas showed a characteristic thin branching vascular pattern. In the cell-rich area, adipocytes and odd megakaryocytes were observed. Atypical mitotic figures were observed in the cell-rich and mucus areas (16 mitoses/10 high-power fields [HPF] and 2 mitoses/10 HPF, respectively). In the immunohistochemical analysis, a small number of tumor cells were positive for AE1/3 and vimentin, whereas all cells were negative for cytokeratin 34Î²E12, E-cadherin, p63, estrogen receptor, progesterone receptor, human epidermal growth factor receptor 2, and S-100, ruling out the possibility of metaplastic carcinoma. Interestingly, cyclin-dependent kinase 4, mouse double minute 2 (MDM2), and p16 were strongly positive in both loose mucus and cell-rich areas. However, the fluorescence in situ hybridization test results showed that MDM2 was not amplified. Combined with morphological characteristics, these findings supported that the tumor was a mixed malignant PT with MLP and PLP. Our patient did not receive radiation therapy, and after 47 months of follow-up, no recurrence or metastasis occurred. This case report serves to expand the morphologic spectrum of mixed malignant PT with liposarcoma. Â© 2021 Tu He Ta Mi Shi et al.	2021		OncoTargets and Therapy	14		3003-3011		10.2147/OTT.S298379		#447	Shi 2021
Secretory carcinoma of the breast: An immunohistochemical and ultrastructural study	Suzuki, F.; Saito, A.; Ishi, K.; Okazaki, T.; Kina, K.; Koyatsu, J.; Sugiyama, K.	We report a rare case of secretory carcinoma of the breast in a 50-year-old Japanese woman. The patient had been aware of a right breast tumor for 8 years, but had left it untreated. The tumor enlarged in size and became painful, and she visited our hospital. Breast carcinoma was diagnosed, and mastectomy was performed. Histopatholo-gical examination revealed features of a secretory carci-noma characterized by prominent secretory activity in the glandular and microcystic spaces, with some areas showing a follicular pattern resembling the thyroid gland. The secre-tory material was PAS-positive and immunohistoche-mically a-lactalbumin-positive. Ultrastructurally, the tumor cell contained many secretory vacuoles in the cytoplasm. In addition, extracellular and intracytoplasmic lumina were conspicuous; these were lined by microvilli projection and contained secretory material. By flow cytometric analysis, the DNA index was 1.14, which was diploid, showing relatively low proliferative activity. Â© The Clinical Electron Microscopy Society of Japan 1999.	1999		Medical Molecular Morphology	32	1	50-56		10.1007/s007950050008		#451	Suzuki 1999
A review of assessment tools for oral feeding in term and preterm infants	Tabatabaei, M. S.; Kamran, F.; Jalaei, S.	Background and purpose: Problems in oral feeding are common in infants, especially in preterm infants. Therefore, assessment of infants feeding could be of great help in making appropriate diagnosis for rehabilitation of swallowing. Therefore, comprehensive and accurate assessment tools are needed. The aim of this study was to review assessment tools used for infants oral feeding. Materials and methods: Electronic databases including Google scholar, Pubmed, Scopus, Science Direct, and Medline were searched using the following keywords: Infant OR Preterm infant OR Premature infant, Evaluation or Assessment tool, Dysphagia OR Oral motor feeding or Swallowing or Feeding behavior. Articles published between 2000 and 2018 were reviewed and information including the manufacturerâ€™s name and country, purpose of the test, population, age, feeding method, examiner, psychometric properties, scoring criteria, and number of test items was collected. Results: In studies reviewed, 14 tools were used. Among the tools, two were used for assessment of bottle and breast feeding, 10 evaluated only breast feeding and only one tool was used for bottle feeding. There was also one tool that assessed the pre-feeding skills. Conclusion: Speech therapists usually use the tools that could accurately evaluate breast feeding or bottle feeding at a shorter time. Current review suggests Early Feeding Skills Assessment (EFS) and Neonatal Oral-motor Assessment scale (NOMAS) as the tools that have the features desired, and also have suitable psychometric properties and could be used in this group of infants. Â© 2019, Mazandaran University of Medical Sciences. All rights reserved.	2019		Journal of Mazandaran University of Medical Sciences	29	172	160-169				#452	Tabatabaei 2019
Pancreatic intraductal papillary mucinous neoplasm with hyaline globules (Thanatosomes): Report of two cases	Tachibana, M.; Koreyasu, R.; Kamimura, K.; Tsutsumi, Y.	Hyaline globules (HGs; thanatosomes) represent a morphologic entity repre-senting a metabolic imbalance common to all cell types. HGs, intracytoplasmic eosino-philic globular accumulations of proteinaceous material of varying sizes, have been observed in varied tumors and benign tissues. Different explanations have been proposed for their formation, according to the tumor type and anatomic location. An earlier study suggested that HGs were closely related to apoptosis. There are some reports describing HGs in pancreatic neoplasms, such as intraductal oncocytic papillary neoplasm, solid-pseudopapillary neoplasm, oncocytic endocrine neoplasm, and invasive ductal adenocar-cinoma; however, this is the first report describing HGs in pancreatic intraductal papillary mucinous neoplasm (IPMN). An ultrastructural study was performed to visualize HGs in two pancreatic IPMNs of gastric type (one non-invasive malignancy and another ade-noma). Light microscopically, intracytoplasmic HGs were clustered multifocally. HGs were periodic acid-Schiff-positive and diastase-resistant, and fuchsinophilic with Massonâ€™s trichrome stain. The diameter ranged from 4.7 to 20.6 Î¼m (mean: 13.3, median: 14.1). They were mainly seen at the supranuclear position and occasionally with sub-nuclear location. Ultrastructurally, HGs were round in shape and homogenously electron-dense without mitochondria or chromatin-like condensation. The nuclei of HGs-containing mucous columnar cells appeared intact without evidence of apoptosis. It is worth emphasizing that HGs in the pancreatic IPMN of gastric type belong not to apoptotic bodies but to proteinaceous secretory materials. Â© 2021 Tachibana et al.	2021		International Medical Case Reports Journal	14		393-399		10.2147/IMCRJ.S309766		#453	Tachibana 2021
Altered expression of shorter p53 family isoforms can impact melanoma aggressiveness	Tadijan, A.; Precazzini, F.; HanÅ¾iÄ‡, N.; RadiÄ‡, M.; Gavioli, N.; VlaÅ¡iÄ‡, I.; OzretiÄ‡, P.; Pinto, L.; Å kreblin, L.; Barban, G.; Slade, N.; Ciribilli, Y.	Cutaneous melanoma is the most aggressive form of skin cancer. Despite the significant advances in the management of melanoma in recent decades, it still represents a challenge for clini-cians. The TP53 gene, the guardian of the genome, which is altered in more than 50% of human cancers, is rarely mutated in melanoma. More recently, researchers started to appreciate the im-portance of shorter p53 isoforms as potential modifiers of the p53â€dependent responses. We ana-lyzed the expression of p53 and p73 isoforms both at the RNA and protein level in a panel of mela-nomaâ€derived cell lines with different TP53 and BRAF status, in normal conditions or upon treat-ment with common antiâ€cancer DNA damaging agents or targeted therapy. Using lentiviral vectors, we also generated stable clones of H1299 p53 null cells overâ€expressing the less characterized isoforms Î”160p53Î±, Î”160p53Î², and Î”160p53Î³. Further, we obtained two melanomaâ€derived cell lines resistant to BRAF inhibitor vemurafenib. We observed that melanoma cell lines expressed a wide array of p53 and p73 isoforms, with Î”160p53Î± as the most variable one. We demonstrated for the first time that Î”160p53Î±, and to a lesser extent Î”160p53Î², can be recruited on chromatin, and that Î”160p53Î³ can localize in perinuclear foci; moreover, all Î”160p53 isoforms can stimulate prolif-eration and in vitro migration. Lastly, vemurafenibâ€resistant melanoma cells showed an altered expression of p53 and p73 isoforms, namely an increased expression of potentially proâ€oncogenic Î”40p53Î² and a decrease in tumorâ€suppressive TAp73Î². We therefore propose that p53 family isoforms can play a role in melanoma cellsâ€™ aggressiveness. Â© 2021 by the authors. Li-censee MDPI, Basel, Switzerland.	2021		Cancers	13	20			10.3390/cancers13205231		#454	Tadijan 2021
Overexpression of the PPAR-Î³ protein in primary Ta/T1 non-muscle-invasive urothelial carcinoma	Tanaka, S.; Tokuhara, Y.; Hosokawa, S.; Ohsaki, H.; Morinishi, T.; Yamamoto, T.; Teramoto, N.; Hirakawa, E.	Peroxisome proliferator-activated receptor-Î³ (PPAR-Î³) is a well-known nuclear receptor that is activated in the nucleus to regulate several transcription factors. Its expression patterns have been examined in various types of cancer. The present study investigated the expression patterns of PPAR-Î³ in non-muscle-invasive urothelial carci-noma. The expression rates of PPAR-Î³, p53 and Ki-67 were compared to determine whether PPAR-Î³ may be considered as an immunobiomarker for bladder cancer. The intensity and extent of PPAR-Î³ expression were evaluated in 79 cases of non-muscle-invasive urothelial carcinoma (30 cases of papillary carcinoma low-grade, 30 cases of high-grade and 19 cases of carcinoma in situ) and 30 non-malignant cases. The nuclear overexpression of PPAR-Î³ was frequently observed in non-muscle-invasive urothelial carcinoma (63/79 cases) but was rarely detected in non-malignant cases (2/30 cases). The histological proliferation types of non-muscle-invasive urothe-lial carcinoma revealed that PPAR-Î³ was more frequently overexpressed in papillary carcinoma (54/60 cases) than in carcinoma in situ (9/19 cases). Immunohistochemical staining demonstrated that PPAR-Î³ was more useful as an immunobio-marker than p53 or Ki-67 (diagnostic odds ratios; 55.13, 16.82 and 11.13, respectively). In summary, this study demonstrated that the expression patterns of PPAR-Î³ were associated with histological proliferation type and that PPAR-Î³ was expressed in the nuclei of papillary carcinoma cells. These findings suggested that immunohistochemical staining for PPAR-Î³ may be used to comprehensively detect non-muscle-invasive urothelial carcinoma. Â© 2022, Spandidos Publications. All rights reserved.	2022		Molecular and Clinical Oncology	16	2			10.3892/mco.2021.2469		#455	Tanaka 2022
Multivariate analysis of solid pulmonary nodules smaller than 1 cm in distinguishing lung cancer from intrapulmonary lymph nodes	Tang, J.; Liu, C.; Wang, P.; Cui, Y.	Background and objective Preoperative diagnosis and differential diagnosis of small solid pulmonary nodules are very difficult. Computed tomography (CT), as a common method for lung cancer screening, is widely used in clinical practice. The aim of this study was to analyze the clinical data of patients with malignant pulmonary nodules and intrapul-monary lymph nodes in the clinical diagnosis and treatment of &lt;1 cm solid pulmonary nodules, so as to provide reference for the differentiation of the two. Methods Patients with solid pulmonary nodules who underwent surgery from June 2017 to June 2020 were analyzed retrospectively. The clinical data of 145 nodules (lung adenocarcinoma 60, lung carcinoid 2, malignant mesothelioma 1, sarcomatoid carcinoma 1, lymph node 81) were collected and finally divided into two groups: lung adenocar-cinoma and intrapulmonary lymph nodes, and their clinical data were statistically analyzed. According to the results of univari-ate analysis (Ï‡2 test, t test), the variables with statistical differences were selected and included in Logistic regression multivariate analysis. The predictive variables were determined and the receiver operating characteristic (ROC) curve was drawn to get the area under the curve (AUC) value of the area under the curve. Results Logistic regression analysis showed that the longest diameter, Max CT value, lobulation sign and spiculation sign were important indicators for distinguishing lung adenocarci-noma from intrapulmonary lymph nodes, and the risk ratios were 106.645 (95%CI: 3.828-2,971.220, P&lt;0.01), 0.980 (95%CI: 0.969-0.991, P&lt;0.01), 3.550 (95%CI: 1.299-9.701, P=0.01), 3.618 (95%CI: 1.288-10.163, P=0.02). According to the results of Logistic regression analysis, the prediction model is determined, the ROC curve is drawn, and the AUC value under the curve is calculated to be 0.877 (95%CI: 0.821-0.933, P&lt;0.01). Conclusion For &lt;1 cm solid pulmonary nodules, among many factors, the longest diameter, Max CT value, lobulation sign and spiculation sign are more important in distinguishing malignant pulmonary nodules from intrapulmonary lymph nodes. Â© 2021, Chinese Journal of Lung Cancer. All rights reserved.	2021		Chinese Journal of Lung Cancer	24	2	94-98		10.3779/j.issn.1009-3419.2021.102.05		#456	Tang 2021
TP53 and C-MYC co-alterations - A hallmark of oral cancer progression	TaniÄ‡, N.; MilaÅ¡in, J.; DramiÄ‡anin, T.; BoÅ¡koviÄ‡, M.; VukadinoviÄ‡, M.; MiloÅ¡eviÄ‡, V.; TaniÄ‡, N.	Background: Head and neck squamous cell carcinoma, including oral cancer, is the sixth most common cancer worldwide. Despite advances in surgery and treatment, the 5-year survival rate has not improved significantly. There- fore, reliable molecular markers for oral cancer progression are badly needed. Methods: We conducted a copy number analysis to esti- mate amplification status of c-myc, cycD1 and EGFR onco- genes, mutational PCR-SSCP analysis to determine activa- tion of H-ras oncogene and inactivation of TP55 tumour suppressor gene and methylation specific PCR analysis to evaluate hypermethylation of p16 and MGMT genes. Results: C-myc oncogene was amplified in 56.7%, cycD1 in 20% and EGFR in 16.7% of Oral Squamous Cell Carci- noma (OSCC) cases while H-ras was activated in 33.3% of samples. Amplification of c-myc was significantly associat- ed with the tumour grade 2. Interestingly, EGFR and H-ras alterations were mutually exclusive. p16 and MGMT were inactivated by hypermethylation in 30% and 13.3% of cases. Co-alteration of cycD1 and p16 were not observed in any of the analyzed samples. TP53 was inactivated in 56.7% of samples and was significantly associated with progression of OSCC, grade 2 and stage 2. Moreover, TP55 and c-myc oncogene were simultaneously altered in grade 2 OSCC. Conclusions: The most promising marker of OSCC pro- gression remains the TP53 tumour suppressor, which is the most frequently mutated gene in oral cancers. Since there is synergism between TP55 and c-myc, it seems that co- alteration of these two genes could be also a good marker of OSCC progression from gradel to grade 2 tumours.	2013		Journal of Medical Biochemistry	32	4	380-388		10.2478/jomb-2014-0009		#457	TaniÄ‡ 2013
Bilateral central neck dissection in the treatment of early unifocal papillary thyroid carcinomas with poor risk factors. A mono-institutional experience	Tartaglia, N.; Di Lascia, A.; Vovola, F.; Cianci, P.; Fersini, A.; Pacilli, M.; Pavone, G.; Ambrosi, A.	INTRODUCTION: Papillary thyroid carcinoma is the most common type of thyroid cancer worldwide. While total thyroi-dectomy is widely considered the standard surgical approach for papillary thyroid carcinomas, the role of central lympha-denectomy in early stage poor-risk papillary thyroid tumors is still a matter of debate. This study was designed to assess surgical complications and local disease control rates in patients affected by poor-risk early stage papillary thyroid carci-nomas. METHODS: We retrospectively analyze three groups of patients affected by poor-risk early stage papillary thyroid carcinomas treated with three alternative surgical strategies: I) routine total thyroidectomy; II) total thyroidectomy and routine central lymphadenectomy; III) total thyroidectomy and central lymphadenectomy upon positive intraoperative histological evaluation of lymph node involvement. RESULTS: Data from patients treated with routine total thyroidectomy showed 32% of persistence of disease in the central compartment with concurrent positivity in laterocervical compartment in 25% of these cases. By contrast, patients receiving total thyroidectomy and routine central lymphadenectomy showed the involvement of central compartment in 40% of cases, while the remaining 60% of patients were free from lymph node metastases. Finally, patients undergoing total thyroidectomy and central lymphadenectomy upon positive intraoperative lymph node biopsy exhibited lack of persistence of lymph node involvement in central compartment after surgery. Of note, postsurgical complications were lower in patients undergoing conservative surgical approaches. CONCLUSIONS: These data suggest that central lymphadenectomy, performed only in case of positive intraoperative lymph node biopsy, ensures reduced incidence of postoperative complications and optimal loco-regional disease control. Â© 2020, Edizioni Luigi Pozzi. All rights reserved.	2020		Annali Italiani di Chirurgia	91	2	161-165				#458	Tartaglia 2020
Multimodality imaging approach to ovarian neoplasms with pathologic correlation	Taylor, E. C.; Irshaid, L.; Mathur, M.	Ovarian neoplasms can be categorized on the basis of histopathologic features into epithelial surface cell tumors, germ cell tumors, sex cordâ€“stromal tumors, and metastases.While their imaging appearance is often nonspecific, it closely parallels the gross pathologic appearance, and radiologic-pathologic correlation is helpful to aid in a deeper understanding of the subtypes. Epithelial cell neoplasms are the most common category, and they can be benign, borderline, or malignant. Specific subtypes include serous (most common), mucinous, seromucinous, endometrioid, clear cell, Brenner, and undifferentiated. High-grade serous cystadenocarci-noma accounts for the majority of malignant ovarian tumors and the most ovarian cancer deaths.While serous neoplasms are often unilocular and bilateral, mucinous neoplasms are larger, unilateral, and multilocular. Solid components, thickened septa, and papillary projections, particularly with vascularity, indicate borderline or malignant varieties. Endometrioid and clear cell carcinomas can arise within endometriomas. Fibrous tumors (cystadenofibroma, adeno-fibroma, fibroma or fibrothecoma, and Brenner tumors) demon-strate low T2-weighted signal intensity of their solid components, while teratomas contain lipid. The nonspecific imaging appearance of additional malignant ovarian germ cell tumors can be narrowed with tumor marker profiles. Sex cordâ€“stromal tumors are often sol-id, and secondary signs from their hormonal secretion can be a clue to their diagnosis. The authors review the anatomy of the ovary and distal fallopian tube, the proposed origins of the histologic subtypes of tumors, the clinical features and epidemiology of ovarian neo-plasms, and the applications of US, CT, and MRI in imaging ovarian neoplasms. The main focus is on the radiologic and pathologic features of the multiple ovarian neoplasm subtypes. An algorithmic approach to the diagnosis of ovarian neoplasms is presented. Â© RSNA, 2020.	2021		Radiographics	41	1	289-315		10.1148/rg.2021200086		#459	Taylor 2021
Molecular Pathology of Skin Melanoma: Epidemiology, Differential Diagnostics, Prognosis and Therapy Prediction	TÃ­mÃ¡r, J.; LadÃ¡nyi, A.	Similar to other malignancies, TCGA network efforts identified the detailed genomic pic-ture of skin melanoma, laying down the basis of molecular classification. On the other hand, ge-nome-wide association studies discovered the genetic background of the hereditary melanomas and the susceptibility genes. These genetic studies helped to fine-tune the differential diagnostics of malignant melanocytic lesions, using either FISH tests or the myPath gene expression signature. Although the original genomic studies on skin melanoma were mostly based on primary tumors, data started to accumulate on the genetic diversity of the progressing disease. The prognostication of skin melanoma is still based on staging but can be completed with gene expression analysis (Deci-sionDx). Meanwhile, this genetic knowledge base of skin melanoma did not turn to the expected wide array of target therapies, except the BRAF inhibitors. The major breakthrough of melanoma therapy was the introduction of immune checkpoint inhibitors, which showed outstanding efficacy in skin melanoma, probably due to their high immunogenicity. Unfortunately, beyond BRAF, KIT mutations and tumor mutation burden, no clinically validated predictive markers exist in mela-noma, although several promising biomarkers have been described, such as the expression of im-mune-related genes or mutations in the IFN-signaling pathway. After the initial success of either target or immunotherapies, sooner or later, relapses occur in the majority of patients, due to various induced genetic alterations, the diagnosis of which could be developed to novel predictive genetic markers. Â© 2022 by the authors. Licensee MDPI, Basel, Switzerland.	2022		International Journal of Molecular Sciences	23	10			10.3390/ijms23105384		#461	TÃ­mÃ¡r 2022
Outage Analysis of the Power Splitting Based Underlay Cooperative Cognitive Radio Networks	Tin, P. T.; Phan, V.; Nguyen, T. N.; Tu, L. T.; Minh, B. V.; Voznak, M.; Fazio, P.	In the present paper, we investigate the performance of the simultaneous wireless information and power transfer (SWIPT) based cooperative cognitive radio networks (CCRNs). In particular, the outage probability is derived in the closed-form expressions under the opportunistic partial relay selection. Different from the conventional CRNs in which the transmit power of the secondary transmitters count merely on the aggregate interference measured on the primary networks, the transmit power of the SWIPT-enabled transmitters is also constrained by the harvested energy. As a result, the mathematical framework involves more correlated random variables and, thus, is of higher complexity. Monte Carlo simulations are given to corroborate the accuracy of the mathematical analysis and to shed light on the behavior of the OP with respect to several important parameters, e.g., the transmit power and the number of relays. Our findings illustrate that increasing the transmit power and/or the number of relays is beneficial for the outage probability.	2021	NOV	Sensors	21	22		WOS:000725100400001	10.3390/s21227653		#462	Tin 2021
Outage Probability and Ergodic Capacity of a Two-User NOMA Relaying System with an Energy Harvesting Full-Duplex Relay and Its Interference at the Near User	Toan, H. V.; Hoang, T. M.; Duy, T. T.; Dung, L. T.	In this paper, we consider a two-user downlink full-duplex (FD) non-orthogonal multiple access (NOMA) relay system where the FD relay uses an energy harvesting (EH) technique to assist the communication between the base station and far user over flat, independent and non-identically Rayleigh fading channels. Importantly, since the relay operates in FD mode, we take into account the effect of the interference caused by relay on the near user. Considering this EH-FD-NOMA relay system, we derive the exact mathematical expressions of the outage probabilities and ergodic capacities of near and far users. Monte-Carlo simulations verify the accuracy of our analytical method. Numerical results provided in this paper allow system designers to clearly see not only the impacts of the power distribution factor and the self-interference cancellation capacity of the relay but also the influence of the strength of inter-user interference at the near user on the outage performances and ergodic capacities of both users.	2020	NOV	Sensors	20	22		WOS:000594602100001	10.3390/s20226472		#464	Toan 2020
Significance of chromogranin a and synaptophysin in pancreatic neuroendocrine tumors	Tomita, T.	The two most commonly used immunohistochemical markers for neuroendocrine cells and their tumors are chromogranin A (CgA) and syn-aptophysin (SPY). CgA is a marker for neuroendocrine secretory granules of four pancreatic hormones and gastrin while SPY is a marker for synaptic vesicles in neuroendocrine cells, which release classic neurotransmitters such as acetylcholine and others. CgA is involved in synthesis and secretion of peptide hormones through exocytosis while the function of SPY is elusive. Thirty-five pancreatic neuroendocrine tumors (Pan-NETs) were studied, consisting of 14 insulinomas, 8 gastrinomas, 2 glucagonomas, 6 pancreatic polypeptidomas and 5 non-functioning tumors, and were immunostained for four pancreatic hormones, gastrin, CgA, and SPY. Majority of Pan-NETs were less immunostained for the endocrine hormones and CgA than the normal pancreatic endocrine cells. CgA immunostaining mostly correlates with each hormone staining in non-Î²-cell tumors, while SPY immunostaining recognizes endocrine cells diffusely in the cytoplasm. CgA immunostaining is less in insuli-nomas than in non-Î²-cell tumors, and CgA immunostaining may distinguish CgA-weaker insulinomas from CgA-stronger non-Î²-cell tumors. CgA immunostaining may be used as an independent marker for biological aggressiveness in non-Î²-cell Pan-NETs. The serum CgA levels are higher in subjects harboring non-Î²-cell tumors than those harboring insulinomas, and the serum CgA elevates in parallel to the increasing metastatic tumor mass. Thus, CgA positive immunostaining in Pan-NETs correlates with the elevated serum levels of CgA for diagnosing CgA-positive non-Î²-cell Pan-NETs and the increasing serum CgA levels indicate increasing metastatic tumor mass. Â© The Author(s) (2020).	2020		Bosnian Journal of Basic Medical Sciences	20	3	336-346		10.17305/bjbms.2020.4632		#465	Tomita 2020
Ipilimumab and nivolumab for recurrent neuroendocrine cervical carcinoma	Towner, M.; Novak, K.; Chae, Y. K.; Matei, D.	Neuroendocrine carcinoma of the cervix is a rare subtype of cervical cancer with a poor prognosis. Primary treatment of this disease involves a combination of surgery, chemotherapy, and radiation. The majority of pa-tients will experience disease recurrence, for which there exist no treatment guidelines. Because of histologic similarities, small cell lung cancer has often informed management of extrapulmonary neuroendocrine carci-nomas. Immunotherapy regimens, including a combination of ipilimumab and nivolumab, have been shown to have activity in small cell lung cancer. In this report, we present the cases of 3 patients with recurrent neuro-endocrine carcinoma of the cervix who experienced durable response to a combination of ipilimumab and nivolumab.	2022	AUG	GYNECOLOGIC ONCOLOGY REPORTS	42			WOS:000829655100002	10.1016/j.gore.2022.101039		#466	Towner 2022
HD/FD and DF/AF with Fixed-Gain or Variable-Gain Protocol Switching Mechanism over Cooperative NOMA for Green-Wireless Networks	Tran, T. N.; Voznak, M.	This article studied the application of multiple protocol switching mechanism (PSM) over cooperating Non-Orthogonal Multiple Access (NOMA) networks to minimize the probability of outage and maximize the system throughput and energy efficiency (EE). This study investigated six scenarios: (1) a cooperative NOMA system with half-duplex (HD) and decode-and-forward (DF) protocols at the relay; (2) a cooperative NOMA system with full-duplex (FD) and DF protocols at the relay; (3) a cooperative NOMA system with HD and amplification amplify-and-forward (AF) with fixed-gain (FG) protocols at the relay; (4) a cooperative NOMA system with HD and amplification AF with variable-gain (VG) protocols at the relay; (5) a cooperative NOMA system with FD and amplification AF with FG protocols at the relay; (6) a cooperative NOMA system with FD and amplification AF with VG protocols at the relay. Based on the results of analysis and simulations, the study determined the transmission scenario for best system performance. This paper also proposed a mechanism to switch between HD/FD and DF/AF with FG/VG protocols in order to improve the quality of service (QoS) for users with a weak conditional channel. This mechanism can be deployed in future 5G wireless network sensors. Finally, EE was also assessed in relation to future green-wireless networks (G-WNs).	2019	2002-04-01	Sensors	19	8		WOS:000467644500099	10.3390/s19081845		#467	Tran 2019
Switchable Coupled Relays Aid Massive Non-Orthogonal Multiple Access Networks with Transmit Antenna Selection and Energy Harvesting	Tran, T. N.; Voznak, M.	The article proposes a new switchable coupled relay model for massive MIMO-NOMA networks. The model equips a much greater number of antennas on the coupled relays to dramatically improve capacity and Energy Efficiency (EE). Each relay in a coupled relay is selected and delivered into a single transmission block to serve multiple devices. This paper also plots a new diagram of two transmission blocks which illustrates energy harvesting and signal processing. To optimize the system performance of a massive MIMO-NOMA network, i.e., Outage Probability (OP) and system throughput, this paper deploys a Transmit Antenna Selection (TAS) protocol to select the best received signals from the pre-coding channel matrices. In addition, to achieve better EE, Simultaneously Wireless Information Power Transmit (SWIPT) is implemented. Specifically, this paper derives the novel theoretical analysis in closed-form expressions, i.e., OP, system throughput and EE from a massive MIMO-NOMA network aided by switchable coupled relays. The theoretical results obtained from the closed-form expressions show that a massive MIMO-NOMA network achieves better OP and greater capacity and expends less energy than the MIMO technique. Finally, independent Monte Carlo simulations verified the theoretical results.	2021	FEB	Sensors	21	4		WOS:000624666800001	10.3390/s21041101		#468	Tran 2021
Response to azacitidine in patients with chronic myelomonocytic leukemia according to overlap myelodysplastic/myeloproliferative neoplasms criteria*	Triguero, A.; Xicoy, B.; Zamora, L.; Jimenez, M. J.; Garcia, O.; Calabuig, M.; Diaz-Beya, M.; Arzuaga, J.; Ramos, F.; Medina, A.; Bernal, T.; Talarn, C.; Coll, R.; Collado, R.; Chen, T. H.; Borras, J.; Brunet, S.; Marchante, I.; Marco, V.; Lopez-Cadenas, F.; Calbacho, M.; Simiele, A.; Cortes, M.; Cedena, M. T.; Pedreno, M.; Aguilar, C.; Pedro, C.; Fernandez, M.; Stoica, C.; Ribera, J. M.; Sanz, G.	Background: Azacitidine (AZA) is approved for the treatment of high-risk chronic myelomonocytic leukemia (CMML) of myelodysplastic (MD) subtype. Data of response rates using the specific response criteria for this disease are scarce. The aim of this study was to evaluate the response to AZA in patients diagnosed with CMML from the Spanish Registry of Myelodysplastic Syndromes (MDS) applying the overlap myelodysplastic/myeloproliferative neoplasms (MDS/MPN) response criteria. Methods: We retrospectively studied 91 patients with CMML treated with at least one cycle of AZA from the Spanish Registry of MDS. As it was a real-world study, the response rate was evaluated between cycle 4 and 6, applying the MDS/MPN response criteria Findings: The overall response rate at cycle 4-6 was 58%. Almost half of the patients achieved transfusion independence and one quarter showed clinical benefit, regardless of the CMML French-American-British (FAB) and World Health Organization (WHO) subtypes and CMML Specific Prognosis Scoring (CPSS) risk groups. Toxicity was higher in the MD-CMML subtype. Interpretation: In our series, most CMML patients achieved an overall response rate with AZA according to the overlap-MDS/MPN response criteria regardless of the CMML FAB and WHO subtypes and CPSS risk groups. Thus, AZA may also be a treatment option for patients with the myeloproliferative CMML subtype and those with a lower-risk CPSS, but symptomatic.	2022	MAY	LEUKEMIA RESEARCH	116			WOS:000796905200009	10.1016/j.leukres.2022.106836		#470	Triguero 2022
Genomic landscape of locally advanced or metastatic urothelial carcinoma with squamous differentiation compared to pure urothelial carcinoma	Tripathi, N.; Jo, Y.; Tripathi, A.; Sayegh, N.; Li, H. R.; Nussenzveig, R.; Haaland, B.; Thomas, V. M.; Gupta, S.; Maughan, B. L.; Swami, U.; Pal, S. K.; Grivas, P.; Agarwal, N.; Sirohi, D.	Background: Urothelial carcinoma with squamous differentiation (UCS) is the most common variant differentiation of urothelial carci-noma (UC). Although treatment is usually similar to pure UC, there is paucity of data regarding its genomic landscape and putative molecu-lar drivers. In this study, we compared the mutational profile of tumors with UCS and UC histology. Methods: In this IRB-approved retrospective study, patients with advanced UCS and UC undergoing tumor based comprehensive genomic pro-filing from a CLIA-certified laboratory were included. An independent genitourinary pathologist reviewed all cases. Patients were determined to have UCS based on presence of any component of squamous differentiation. Patients with UC having any other secondary histology variant were excluded. Genes with alterations (GA) in less than 5% of patients and variants of unknown significance were excluded from the analysis. Chi-square test was used to compare gene aberration frequency and the p-values were adjusted for false using Benjamini-Hochberg (BH) correction. Results: Among the 87 eligible patients with UCS (n=31) and UC (n=56), patients with UCS were more likely to be female (32.3% vs. 14.3%, p=0.047) with no significant differences in other clinicopathological features. Most common genomic alterations seen in UCS were TP53 (67.7%), KMT2D (48.4%) and ARID1A (32.3%). KMT2D mutations were significantly enriched in UCS (48.4% vs. 0%, FDR adj p < 0.001, p = < 0.001) compared to UC. Prevalence of CUL4A mutations was numerically higher in UCS vs. UC (12.9% vs. 1.8%, FDR adj p = 0.43, p = 0.03). Tumor mutation burden and the number of genomic aberrations per patient were not significantly different between the two groups. Conclusion: These findings highlight significant enrichment of KMT2D mutations in UCS and potential role of chromatin remodeling genes as drivers and potential therapeutic targets. Published by Elsevier Inc.	2022	NOV	UROLOGIC ONCOLOGY-SEMINARS AND ORIGINAL INVESTIGATIONS	40	11		WOS:000882608900017	10.1016/j.urolonc.2022.07.002		#471	Tripathi 2022
Secure Communication in Cooperative SWIPT NOMA Systems with Non-Linear Energy Harvesting and Friendly Jamming	Tuan, V. P.; Hong, I. P.	This paper studies the secure communication of a non-orthogonal multiple-access (NOMA) relaying system in the presence of an eavesdropper in which the NOMA communication between a source and two users is assisted by an energy-harvesting (EH) relay. The relay extracts a part of its received signal strength using a power-splitting (PS) policy then harvests energy using a non-linear EH (NLEH) circuit. A friendly jammer sends jamming signals to help secure communication. The jammer is exploited as an additional energy source. A store-and-transmit (SaT) scheme which allows the EH relay to perform energy storing and information transmitting is proposed. For performance evaluation, the closed-form expressions for three metrics, secrecy outage probability (SOP), average achievable secrecy rate (AASR) and average stored energy (ASE) are derived. These results enable studies on the effects of various system parameters, such as NOMA power-allocation factors, target secrecy rates, jammer's location, and relay's power levels, on the system performance.	2020	FEB	Sensors	20	4		WOS:000522448600098	10.3390/s20041047		#472	Tuan 2020
Viral Suppression of RIPK1-Mediated Signaling	Udawatte, D. J.; Rothman, A. L.	Receptor-interacting serine/threonine-protein kinase 1 (RIPK1) has emerged as a key upstream regulator of cell death and inflammation. RIPK1-mediated signaling governs the outcome of signaling pathways initiated by tumor necrosis factor receptor 1 (TNFR1), Toll-like receptor 3 (TLR3), TLR4, retinoic acid-inducible gene 1 (RIG-I)/mela-noma differentiation-associated protein 5 (MDA-5), and Z-binding protein 1 (ZBP1) by signaling for NF-kappa B activation, mitogen-associated protein kinase (MAPK) and interferon regulatory factor 3/7 (IRF3/7) phosphorylation, and cell death via apoptosis and necrop-tosis. Both cell death and inflammatory responses play a major role in controlling virus infections. Therefore, viruses have evolved multifaceted mechanisms to exploit host immune responses by targeting RIPK1. This review focuses on the current understanding of RIPK1-mediated inflammatory and cell death pathways and multiple mechanisms by which viruses manipulate these pathways by targeting RIPK1. We also discuss gaps in our knowledge regarding RIPK1-mediated signaling pathways and highlight potential avenues for future research.	2021	JUL-AUG	MBIO	12	4		WOS:000693499200004	10.1128/mBio.01723-21		#473	Udawatte 2021
Molecular profile of parathyroid tissues and tumours: A heterogeneous landscape	Uljanovs, R.; Strumfa, I.; Bahs, G.; Vidusa, L.; Merkurjeva, K.; Franckevica, I.; Strumfs, B.	Advances in laboratory diagnostics and surgical treatment of primary hyperpara-thyroidism have ensured solid basis for research in parathyroid pathology in order to specify key molecules in pathogenesis and morphological diagnostics of difficult cases. The aim of this study was to assess the molecular landscape and its heterogeneity in primary parathyroid hyperplasia (PPH) and adenoma, compared to carcinoma and normal glands. In a retrospective analysis of 179 surgically removed parathyroid glands (102 adenomas; 27 PPH; 45 normal glands; 5 carci-nomas), expression of Ki-67, p21, p27, p53, cyclin D1, Bcl-2 protein, vimentin, cytokeratin (CK) 19, E-cadherin, CD56, CD44 and parafibromin was detected by immunohistochemistry, followed by computer-assisted assessment of mean values and heterogeneity measures. Descriptive statistics and Kruskal-Wallis test were applied. Significant differences were disclosed regarding the mean and highest fraction of Ki-67 (both p < 0.001), p21 (both p < 0.001), cyclin D1 (p = 0.002) and p27-expressing cells (p = 0.010). Proliferative lesions (PPH, adenoma and carcinoma) showed statistically significantly up-regulated CK19 (p = 0.012), decreased E-cadherin levels and distinctive patterns of vimentin. CD44, CD56 and p53 were almost absent from parathyroid tissues. All carcinomas lacked parafibromin contrasting with invariable positivity in adenomas. Remarkable heterogeneity of cell cycle markers and intermediate filaments must be accounted for in scientific studies and elaboration of diagnostic cut-offs. Â© 2021, Termedia Publishing House Ltd.. All rights reserved.	2021		Polish Journal of Pathology	72	2	99-116		10.5114/pjp.2021.109513		#474	Uljanovs 2021
Cost-Effectiveness of Inotuzumab Ozogamicin Compared to Standard of Care Chemotherapy for Treating Relapsed or Refractory Acute Lymphoblastic Leukaemia Patients in Norway and Sweden	van Oostrum, I.; Russell-Smith, T. A.; Jakobsson, M.; Ostby, J. T.; Heeg, B.	Objective The aim was to estimate the cost-effectiveness of inotuzumab ozogamicin (InO) versus standard of care chemotherapy (SoC) for adults with relapsed or refractory B cell acute lymphoblastic leukaemia (R/R ALL) in Sweden and Norway, and compare this to evaluations made by the health technology assessment (HTA) authorities Tandvards- och lakemedelsformansverket (TLV) and the Norwegian Medicines Agency (NoMA). Materials and methods A partitioned survival model was developed to determine incremental cost-effectiveness ratios (ICERs) for InO versus SoC. Parametric survival models were fit to overall survival and progression- free survival Kaplan-Meier data from the INO-VATE ALL phase III trial. Two base cases were run using (1) Swedish and (2) Norwegian inputs (costs and discount rates). Core clinical inputs and utilities did not differ between countries. Analyses were then conducted to reflect the preferred assumptions of TLV and NoMA. Univariate and multivariate sensitivity analyses were performed. Results The base case deterministic ICERs for InO versus SoC were (sic)16,219/quality-adjusted life years (QALY) in Sweden (probabilistic (sic)19,415) and (sic)44,405/QALY in Norway (probabilistic (sic)47,305). The ICERs using our model but applying the preferred assumptions of TLV or NoMA were (sic)74,061/QALY (probabilistic (sic)77,484) and (sic)59,391/QALY (probabilistic (sic)63,632), respectively. Differences between our base cases and the ICERs with TLV and NoMA settings were mainly explained by the exclusion of productivity costs and use of pooled post-haematopoietic stem-cell transplant (post- HSCT) survival in Sweden and use of higher HSCT costs in Norway. All ICERs remained below the approximated willingness-to-pay thresholds. The probability of InO being cost-effective ranged from 77 to 99% versus SoC. Conclusions InO can likely be considered cost-effective versus SoC under our and the HTA-preferred settings.	2022	JAN	PHARMACOECONOMICS-OPEN	6	1	47-62	WOS:000679094700001	10.1007/s41669-021-00287-2		#475	vanOostrum 2022
Mechanisms of the cytotoxic effect of selenium nanoparticles in different human cancer cell lines	Varlamova, E. G.; Goltyaev, M. V.; Malâ€™tseva, V. N.; Turovsky, E. A.; Sarimov, R. M.; Simakin, A. V.; Gudkov, S. V.	In recent decades, studies on the functional features of Se nanoparticles (SeNP) have gained great popularity due to their high biocompatibility, stability, and pronounced selectivity. A large number of works prove the anticarcinogenic effect of SeNP. In this work, the molecular mechanisms regulating the cytotoxic effects of SeNP, obtained by laser ablation, were studied by the example of four human cancer cell lines: Aâ€172 (glioblastoma), Cacoâ€2, (colorectal adenocarci-noma), DUâ€145 (prostate carcinoma), MCFâ€7 (breast adenocarcinoma). It was found that SeNP had different concentrationâ€dependent effects on cancer cells of the four studied human lines. SeNP at concentrations of less than 1 Î¼g/mL had no cytotoxic effect on the studied cancer cells, with the exception of the Aâ€172 cell line, for which 0.5 Î¼g/mL SeNP was the minimum concentration affecting its metabolic activity. It was shown that SeNP concentrationâ€dependently caused cancer cell apoptosis, but not necrosis. In addition, it was found that SeNP enhanced the expression of proâ€apoptotic genes in almost all cancer cell lines, with the exception of Cacoâ€2 and activated various pathways of adaptive and proâ€apoptotic signaling pathways of UPR. Different effects of SeNP on the expression of ERâ€resident selenoproteins and seleniumâ€containing glutathione peroxidases and thioredoxin reductases, depending on the cell line, were established. In addition, SeNP triggered Ca2+ signals in all investigated cancer cell lines. Different sensitivity of cancer cell lines to SeNP can determine the induction of the process of apoptosis in them through regulation of the Ca2+ signaling system, mechanisms of ER stress, and activation of various expression patterns of genes encoding proâ€apoptotic proteins. Â© 2021 by the authors. Licensee MDPI, Basel, Switzerland.	2021		International Journal of Molecular Sciences	22	15			10.3390/ijms22157798		#476	Varlamova 2021
Frameless Stereotactic Radiosurgery on the Gamma Knife Icon: Early Experience From 100 Patients	Vulpe, H.; Save, A. V.; Xu, Y. G.; Elliston, C. D.; Garrett, M. D.; Wu, C. C.; Cheng, S. K.; Jani, A. H.; Bruce, J. N.; McKhann, G. M.; Wang, T. J. C.; Sisti, M. B.	BACKGROUND: The Gamma Knife (GK) Icon (Elekta AB) uses a cone-beam computed tomography (CBCT) scanner and an infrared camera system to support the delivery of frameless stereotactic radiosurgery (SRS). There are limited data on patients treated with frameless GK radiosurgery (GKRS). OBJECTIVE: To describe the early experience, process, technical details, and short-term outcomes with frameless GKRS at our institution. METHODS: We reviewed our patient selection and described the workflow in detail, including image acquisition, treatment planning, mask-based immobilization, stereotactic CBCT localization, registration, treatment, and intrafraction monitoring. Because of the short interval of follow-up, we provide crude rates of local control. RESULTS: Data from 100 patients are reported. Median age is 67 yr old. 56 patients were treated definitively, 21 postoperatively, and 23 had salvage GKRS for recurrence after surgery. Forty-two patients had brain metastases, 26 meningiomas, 16 vestibular schwan-nomas, 9 high-grade gliomas, and 7 other histologies. Median doses to metastases were 20 Gy in 1 fraction (range: 14-21), 24 Gy in 3 fractions (range: 19.5-27), and 25 Gy in 5 fractions (range: 25-30 Gy). Thirteen patients underwent repeat SRS to the same area. Median treatment time was 17.7 min (range: 5.8-61.7). We found an improvement in our workflow and a greater number of patients eligible for GKRS because of the ability to fractionate treatments. CONCLUSION: We report a large cohort of consecutive patients treated with frameless GKRS. We look forward to studies with longer follow-up to provide valuable data on clinical outcomes and to further our understanding of the radiobiology of hypofractionation in the brain.	2020	APR	NEUROSURGERY	86	4	509-516	WOS:000536480800020	10.1093/neuros/nyz227		#478	Vulpe 2020
Pancreatic cancer small extracellular vesicles (Exosomes): A tale of short-and long-distance communication	Waldenmaier, M.; Seibold, T.; Seufferlein, T.; Eiseler, T.	Even with all recent advances in cancer therapy, pancreatic cancer still has a dismal 5-year survival rate of less than 7%. The most prevalent tumor subtype is pancreatic ductal adenocarci-noma (PDAC). PDACs display an extensive crosstalk with their tumor microenvironment (TME), e.g., pancreatic stellate cells, but also immune cells to regulate tumor growth, immune evasion, and metastasis. In addition to crosstalk in the local TME, PDACs were shown to induce the formation of pre-metastatic niches in different organs. Recent advances have attributed many of these interactions to intercellular communication by small extracellular vesicles (sEVs, exosomes). These nanovesicles are derived of endo-lysosomal structures (multivesicular bodies) with a size range of 30â€“150 nm. sEVs carry various bioactive cargos, such as proteins, lipids, DNA, mRNA, or miRNAs and act in an autocrine or paracrine fashion to educate recipient cells. In addition to tumor formation, progression, and metastasis, sEVs were described as potent biomarker platforms for diagnosis and prognosis of PDAC. Advances in sEV engineering have further indicated that sEVs might once be used as effective drug carriers. Thus, extensive sEV-based communication and applications as platform for biomarker analysis or vehicles for treatment suggest a major impact of sEVs in future PDAC research. Â© 2021 by the authors. Licensee MDPI, Basel, Switzerland.	2021		Cancers	13	19			10.3390/cancers13194844		#479	Waldenmaier 2021
Expression of TRPS1 in phyllodes tumor and sarcoma of the breast	Wang, J.; Wang, W. L.; Sun, H. X.; Huo, L.; Wu, Y.; Chen, H.; Gan, Q.; Meis, J. M.; Maloney, N.; Lazar, A. J.; Yoon, E. C.; Albarracin, C. T.; Krishnamurthy, S.; Middleton, L. P.; Resetkova, E.; Yu, W. D.; Tan, D. F.; Lu, W.; Soto, L. M. S.; Wang, S. F.; Wistuba,, II; Parwani, A. V.; Prieto, V. G.; Sahin, A. A.; Li, Z. B.; Ding, Q. Q.	When a sarcomatous neoplasm is identified in the breast, distinguishing metaplastic carci-noma, malignant phyllodes tumor (MPT), and primary sarcoma is a diagnostic challenge, especially on small biopsies, as all these tumors may have overlapping morphological features, thoroughly gross -ing with histological examination and immunohistochemical staining being the standard approach to aid in classifying these lesions. Recently, we identified a highly sensitive and specific breast carcinoma marker TRPS1 with high expression in metaplastic breast carcinoma. In the current study, we tested TRPS1 in MPTs and primary sarcoma of the breast. We found TRPS1 was highly expressed (95%) within spindle cell, chondro-osseous, and/or liposarcomatous components of MPTs, in all breast primary chondrosarcomas and extraskeletal osteosarcomas, but not in other sarcomas of the breast. In extramammary sarcomas, TRPS1 was expressed in 28% of conventional chondrosarcomas and 56% of osteosarcomas of bone, but rarely in undifferentiated pleomorphic sarcomas (UPSs), liposarcomas, and angiosarcomas. In summary, MPTs may share similar genetic background with metaplastic carcinoma exhibiting TRPS1 expression, and TRPS1 may play a role in chondro-osseous differentiation because of its expression in chondro-osseous sarcomas from both breast and extramammary sites. Our findings suggest TRPS1 may be clinically useful in distinguishing MPT and meta plastic carcinoma from primary breast sarcoma except for tumors with chondro-osseous differentiation. (C) 2022 Elsevier Inc. All rights reserved.	2022	MAR	Human Pathology	121		73-80	WOS:000821069800007	10.1016/j.humpath.2022.01.002		#480	Wang 2022
Power Efficient Secure Full-Duplex SWIPT Using NOMA and D2D with Imperfect CSI	Wang, J. P.; Song, X.; Ma, Y. T.; Xie, Z. G.	The secure full-duplex (FD) simultaneous wireless information and power transfer (SWIPT) system and non-orthogonal multiple access (NOMA) have been deemed two promising technologies for the next generation of wireless communication. In this paper, the network is combined with device-to-device (D2D) and a practical bounded channel state information (CSI) estimation scheme. A system total transmit power minimization problem is studied and formulated as a multi-objective optimization (MOO) problem via the weighted Tchebycheff approach. A set of linear matrix inequalities (LMI) is used to transform the non-convex form of constraints into the convex form. Considering the imperfect CSI of the potential eavesdropper for robust power allocation, a bounded transmission beamforming vector design along with artificial noise (AN) is used, while satisfying the requirements from the secrecy rates as well as the energy harvesting (EH) task. Numerical simulation results validate the convergence performance and the trade-off between the uplink (UL) and downlink (DL) data transmit power. It is also shown that by FD and NOMA, the performance of the proposed algorithm is higher than that of half-duplex (HD) and orthogonal multiple access (OMA).	2020	SEP	Sensors	20	18		WOS:000581311800001	10.3390/s20185395		#481	Wang 2020
Joint Beam-Forming, User Clustering and Power Allocation for MIMO-NOMA Systems	Wang, J. Y.; Wang, Y. F.; Yu, J. R.	In this paper, we consider the optimal resource allocation problem for multiple-input multiple-output non-orthogonal multiple access (MIMO-NOMA) systems, which consists of beam-forming, user clustering and power allocation, respectively. Users can be divided into different clusters, and the users in the same cluster are served by the same beam vector. Inter-cluster orthogonality can be guaranteed based on multi-user detection (MUD). In this paper, we propose a three-step framework to solve the multi-dimensional resource allocation problem. In step 1, we propose a beam-forming algorithm for a given user cluster. Specifically, fractional transmitting power control (FTPC) is applied for intra-cluster power allocation. The considered beam-forming problem can be transformed into a non-constrained one and the limited-memory Broyden-Fletcher-Goldfarb-Shanno (L-BFGS) method is applied to obtain the optimal solution. In step 2, optimal user clustering is further considered. Channel differences and correlations are both involved in the design of user clustering. By assigning different weights to the two factors, we can produce multiple candidate clustering schemes. Based on the proposed beam-forming algorithm, beam-forming can be done for each candidate clustering scheme to compare their performances. Moreover, based on the optimal user clustering and beam-forming schemes, in step 3, power allocation can be further optimized. Specifically, it can be formalized as a difference of convex (DC) programming problem, which is solved by successive convex approximation (SCA) with strong robustness. Simulations results show that the proposed scheme can effectively improve spectral efficiency (SE) and edge users' data rates.	2022	FEB	Sensors	22	3		WOS:000759975600001	10.3390/s22031129		#482	Wang 2022
Targeted sequencing of linkage region in Dominican families implicates PRIMA1 and the SPATA7-PTPN21-ZC3H14-EML5-TTC8 locus in carotid-intima media thickness and atherosclerotic events	Wang, L.; Dueker, N.; Beecham, A.; Blanton, S. H.; Sacco, R. L.; Rundek, T.	Carotid intima-media thickness (cIMT) is a subclinical marker for atherosclerosis. Previously, we reported a quantitative trait locus (QTL) for total cIMT on chromosome 14q and identified PRiMA1, FOXN3 and CCDC88C as candidate genes using a common variants (CVs)-based approach. Herein, we further evaluated the genetic contribution of the QTL to cIMT by resequencing. We sequenced all exons within the QTL and genomic regions of PRiMA1, FOXN3 and CCDC88C in Dominican families with evidence for linkage to the QTL. Unrelated Dominicans from the Northern Manhattan Study (NOMAS) were used for validation. Single-variant-based and gene-based analyses were performed for CVs and rare variants (RVs). The strongest evidence for association with CVs was found in PRiMA1 (p = 8.2 Ã— 10âˆ’5 in families, p = 0.01 in NOMAS at rs12587586), and in the five-gene cluster SPATA7-PTPN21-ZC3H14-EML5-TTC8 locus (p = 1.3 Ã— 10âˆ’4 in families, p = 0.01 in NOMAS at rs2274736). No evidence for association with RVs was found in PRiMA1. The top marker from previous study in PRiMA1 (rs7152362) was associated with fewer atherosclerotic events (OR = 0.67; p = 0.02 in NOMAS) and smaller cIMT (Î² = âˆ’0.58, p = 2.8 Ã— 10âˆ’4 in Family). Within the five-gene cluster, evidence for association was found for exonic RVs (p = 0.02 in families, p = 0.28 in NOMAS), which was enriched among RVs with higher functional potentials (p = 0.05 in NOMAS for RVs in the top functional tertile). In summary, targeted resequencing provided validation and novel insights into the genetic architecture of cIMT, suggesting stronger effects for RVs with higher functional potentials. Furthermore, our data support the clinical relevance of CVs associated with subclinical atherosclerosis. Â© 2019, The Author(s).	2019		Scientific Reports	9	1			10.1038/s41598-019-48186-1		#483	Wang 2019
PHD3 as a Prognosis Marker and its Relationship with Immune Infiltration in Lung Adenocarcinoma	Wang, L.; Zhong, Y.; Wang, G.; An, H.; Gao, Q.; Ye, Y.	Background: Lung adenocarcinoma (LUAD) is a highly heterogeneous malignant tu-mor. Therefore, it is necessary to find predictive biomarkers related to the prognosis and immune infiltration of lung adenocarcinoma, which may provide an effective theoretical basis for its clinical treatment. Objective: This study aimed to evaluate whether the expression level of PHD3 in lung adenocarci-noma (LUAD) is related to immunity. Methods: PHD3 expression was analyzed by the ONCOMINE, TIMER, UALCAN, and GEPIA databases. The correlations between clinical information and PHD3 expression were analyzed by the LinkedOmics database. Then, we evaluated the influence of PHD3 on the survival of LUAD patients using Kaplan-Meier Plotter and HPA database. We explored the correlation between PHD3 and tumor immunity using TIMER and the correlation module of TISDIB. Finally, we used the cBioportal database to analyze PHD3 mutations in LUAD. Results: Comprehensive analysis displayed PHD3 expression to be clearly higher in LUAD com-pared to adjacent normal tissues. PHD3 expression was identified to be positively associated with tumor purity, histological type, and later pathological stage. Survival curve results revealed the high expression of PHD3 in LUAD patients to be accompanied by a poor prognosis. Further study indicated PHD3 to be significantly related to a variety of tumor immune cells and molecules. Moreover, among the LUAD cases with gene alteration of PHD3, amplification was the most common of all alteration types. Conclusion: PHD3 may be used as a biomarker for survival and immunotherapy of LUAD. Â© 2022 Bentham Science Publishers.	2022		Combinatorial Chemistry and High Throughput Screening	25	13	2255-2263		10.2174/1386207325666220128122640		#484	Wang 2022
Papillary renal neoplasm with reverse polarityda comparative study with CCPRCC, OPRCC, and PRCC1	Wang, T.; Ding, X. H.; Huang, X.; Ye, J. L.; Li, H. K.; Cao, S. Q.; Gao, Y.; Ma, X.; Huang, Q. B.; Wang, B. J.	Papillary renal neoplasm with reverse polarity (PRNRP) is a newly defined entity with distinct histomorphology and recurrent KRAS mutation. In this study, we aimed to identify and analyze the clin-icopathological, immunohistochemical (IHC), and molecular features of PRNRP in our center and to evaluate its differential diagnosis with other tumors with which it is easily confused: clear cell papillary renal cell carcinoma (CCPRCC), oncocytic papillary renal cell carcinoma (OPRCC), and papillary renal cell carcinoma type 1 (PRCC1). Nephrectomy specimens of PRNRP (n = 15), CCPRCC (n = 11), and OPRCC (n = 12) were retrieved from our pathology archives. We also selected typical cases of PRCC1 (n = 15) as a control group. PRNRP accounted for 3.05% (15/492) of all PRCC cases at our center. The median follow-up period was 41.3 months. All PRNRP cases were pT1N0M0, and only one involved recurrence (1 year after surgery). IHC analysis showed diffuse staining of CK7, EMA, and GATA3 but weak or negative staining of CD10, CD117, p504s, and vimentin in the PRNRP samples and distinctive IHC features in the other three tumor types. KRAS mutation was detected in 4/10 PRNRP cases. Among the 40 most commonly mutated genes identified, 5 (BCLAF1, PDE4DIP, NCOR1, PARP4, and PABPC1) have actionable alterations. Our study supports the suggestion that PRNRP is an entity distinct from CCPRCC, OPRCC, and PRCC1. (c) 2022 Published by Elsevier Inc.	2022	NOV	Human Pathology	129		60-70	WOS:000875631900004	10.1016/j.humpath.2022.07.010		#485	Wang 2022
Genetic profile identification and clinicopathologic characteristics analysis of the thyroid-like low-grade nasopharyngeal papillary adenocarcinoma	Wang, T. S.; Liu, X. R.; Yu, W. T.; Gao, L.; Deng, W. Z.; He, Q. Z.; Liao, F. F.; Chu, L.	Thyroid-like low-grade nasopharyngeal papillary adenocarcinoma (TL-LGNPPA) is an extremely rare malignancy bearing histomorphological similarities to papillary thyroid carcinoma with good prognosis. It's important to distinguish TL-LGNPPA from other papillary tumors including nasopharyngeal papillary adenocarcinoma (NPPA), metastatic and ectopic papillary thyroid cancer, and metastasized adenocarcinomas, etc. To date, only 48 cases of TL-LGNPPA have been reported in the English literatures. Here, we reported the genomic charac-teristics of additional 4 cases and reviewed other reports to clarify the clinicopathological features of this tumor. In this study, 41 mutations were detected by whole-exome sequencing, but no typical driver mutations were found. Two sample with Copy Number Variations (CNV) were found (7 q22. 17 q12), of which the segment spanned the regions of RASA4, POLR2J2, SPDYE2, CCL3, CCL4, etc. Additionally, no MSI and HLA LOH were found. To our knowledge, we are the first to reveal the genetic underpinnings of this rare tumor. The clinico-pathological features of TL-LGNPPA were characterized, shedding more light on the essential difference between TL-LGNPPA with other papillary tumors.	2022	AUG	Pathology Research and Practice	236			WOS:000834043200002	10.1016/j.prp.2022.153980		#486	Wang 2022
Prevalence and predictor for malignancy of contralateral thyroid nodules in patients with unilateral PTMC: a systematic review and meta-analysis	Wang, W. D.; Kong, L. J.; Guo, H. K.; Chen, X. J.	Background: The presence of clinically negative nodules on the contralateral lobe is common in patients with unilateral papillary thyroid microcarci noma (PTMC). The appropriate operational strategies of contralateral thyroid nodules remain controversial. In this study, we analyzed clinical features that could be predictors for malignancy of contralateral thyroid nodules coexisting with diagnosed unilateral PTMC. Methods: The literatures published from January 2000 to December 2019 were searched in PubMed, Cochrane Library, Embase, Web of Science, CNKI, and Wan Fang database. Odds ratio (OR) with 95% CI was used to describe categorical variables. Heterogeneity among studies was examined by the Q test and I-2 test; potential publication bias was detected by Harbord test and 'trim and fill' method. Results: In this meta-analysis, 2541 studies were searched and 8 studies were finally included. The results showed that the rate of carcinoma in contralateral nodules was 23% (OR = 0.23, 95% CI = 0.18-0.29). The pooled data indicated that contralateral malignancy was not associated with age, gender, primary lesion size, ipsilateral central lymph node metastasis and multifocality of contralateral lesion. The following variables have correlations with an increased risk of contralateral malignancy: multifocality of primary carcinomas (OR = 3.93, 95% CI = 2.70-5.73, P < 0.0001), capsular invasion (OR = 1.61, 95% CI = 1.10-2.36, P = 0.01), and Hashimoto's thyroiditis ( OR = 1.57, 95% CI = 1.13-2.20, P = 0.008). Conclusions: Based on our meta-analysis, the rate at which contralateral malignancies are preoperatively misdiagnosed as benign is 23%. The risk factors for contralateral malignancy in unilateral PTMC patients with contralateral clinical negative nodules include multifocality of primary carcinomas, capsular invasion, and Hashimoto's thyroiditis.	2021	JUN	Endocrine Connections	10	6	656-666	WOS:000664961000007	10.1530/EC-21-0164		#487	Wang 2021
Maximizing Average Throughput of Cooperative Cognitive Radio Networks Based on Energy Harvesting	Wang, Y. Q.; Chen, S. Y.; Wu, Y. C.; Zhao, C. X.	Energy harvesting (EH) and cooperative communication techniques have been widely used in cognitive radio networks. However, most studies on throughput in energy-harvesting cooperative cognitive radio networks (EH-CCRNs) are end-to-end, which ignores the overall working state of the network. For the above problems, under the premise of prioritizing the communication quality of short-range users, this paper focuses on the optimization of the EH-CCRN average throughput, with energy and transmission power as constraints. The formulated problem was an unsolved non-deterministic polynomial-time hardness (NP-hard) problem. To make it tractable to solve, a multi-user time-power resource allocation algorithm (M-TPRA) is proposed, which is based on sub-gradient descent and unary linear optimization methods. Simulation results show that the M-TPRA algorithm can improve the average throughput of the network. In addition, the energy consumed by executing the M-TPRA algorithm is analyzed.	2022	NOV	Sensors	22	22		WOS:000887831900001	10.3390/s22228921		#488	Wang 2022
MiR-486-5p specifically suppresses SAPCD2 expression, which attenuates the aggressive phenotypes of lung adenocarcinoma cells	Wei, D.	Background. MiR-486-5p expression is restrained in lung adenocarcinoma (LUAD). However, much less has been understood on its role in LUAD. We aimed to explore the biofunctions of miR-486-5p in LUAD. Methods. A differential expression analysis based on The Cancer Genome Atlas-LUAD dataset was done to screen the differently expressed miRNAs and mRNAs. Mi R-486-5p and SAPCD2 mRNA expressi on was analyzed by qRT-PCR, and protein level of SAPCD2 was assayed by west er n bl ot. Upr egul at i on and downregul at i on of mi R-486-5p or SAPCD2 were achieved by cell transfection. For cell function assays, the proliferation of cancer cells was examined by MTT assay. Cell apoptosis was assessed by flow cytometry and microscopy. Transwell assay was applied to evaluate cell migration and invasion. A dual-luciferase detection was employed to determine the miRNA-mRNA targeting relationship. Resul t s. Mi R-486-5p expr essi on was not abl y reduced in LUAD tissue and cell lines. Upregulating mi R-486-5p r est r ai ned t he ant i-apopt ot i c and proliferative abilities, as well as cell migratory and invasive phenotypes in LUAD cells. SAPCD2 was determined as one target of miR-486-5p. Also, SAPCD2 forced expression was able to attenuate the inhibitory impacts of miR-486-5p on the malignant phenotypes of LUAD cells. Conclusion. MiR-486-5p suppressed cell malignant progression in LUAD by targeting SAPCD2, suggesting that the two may be targets for LUAD treatment. Â© The Author(s) 2022.	2022		Histology and Histopathology	37	9	909-917		10.14670/HH-18-463		#490	Wei 2022
USP22 promotes melanoma and BRAF inhibitor resistance via YAP stabilization	Wei, Y.; Jiang, Z.; Lu, J.	Yes-associated protein (YAP) is a conserved tran- scriptional coactivator that plays key roles in controlling organ size, tumorigenesis and drug resistance. Emerging evidence shows that YAP is overexpressed and associated with resis- tance to BRAF inhibitor treatment in melanoma. However, the mechanism accounting for YAP-overexpression in mela- noma is largely unknown. The present study characterized ubiquitin-specific peptidase 22 (USP22) as a deubiquitinase controlling YAP abundance and biological functions in melanoma. Using western blotting and immunohistochemical staining, it was found that the expression of USP22 and YAP was associated in melanoma cell lines and patient samples. Moreover, USP22 interacted with and deubiquitinated YAP to prevent YAP turnover. Depletion of USP22 decreased YAP expression, which in turn suppressed cell proliferation and tumorigenesis. Furthermore, overexpression of USP22 conferred vemurafenib resistance in a YAP-dependent manner. Overall, the present study revealed the important role of the USP22/YAP axis in melanoma and BRAF inhibitor resistance, and provides a rationale to target USP22/YAP for melanoma treatment. Â© This work is licensed under a Creative Commons Attribution-NonCommercial-NoDerivatives 4.0 International (CC BY-NC-ND 4.0) License.	2021		Oncology Letters	21	5			10.3892/OL.2021.12655		#491	Wei 2021
Creatinine versus cystatin C for renal function-based mortality prediction in an elderly cohort: The Northern Manhattan study	Willey, J. Z.; Moon, Y. P.; Ali Husain, S.; Elkind, M. S. V.; Sacco, R. L.; Wolf, M.; Cheung, K.; Wright, C. B.; Mohan, S.	Background Estimated glomerular filtration rate (eGFR) is routinely utilized as a measure of renal function. While creatinine-based eGFR (eGFRcr) is widely used in clinical practice, the use of cystatin-C to estimate GFR (eGFRcys) has demonstrated superior risk prediction in various populations. Prior studies that derived eGFR formulas have infrequently included high proportions of elderly, African-Americans, and Hispanics. Objective Our objective as to compare mortality risk prediction using eGFRcr and eGFRcys in an elderly, race/ethnically diverse population. Design The Northern Manhattan Study (NOMAS) is a multiethnic prospective cohort of elderly stroke-free individuals consisting of a total of 3,298 participants recruited between 1993 and 2001, with a median follow-up of 18 years. Participants We included all Northern Manhattan Study (NOMAS) participants with concurrent measured creatinine and cystatin-C. Main measures The eGFRcr was calculated using the CKD-EPI 2009 equation. eGFRcys was calculated using the CKD-EPI 2012 equations. The performance of each eGFR formula in predicting mortality risk was tested using receiver-operating characteristics, calibration and reclassification. Net reclassification improvement (NRI) was calculated based on the Reynolds 10 year risk score from adjusted Cox models with mortality as an outcome. The primary hypothesis was that eGFRcys would better predict mortality than eGFRcr. Results Participants (n = 2988) had a mean age of 69Â±10.2 years and were predominantly Hispanic (53%), overweight (69%), and current or former smokers (53% combined). The mean eGFRcr (74.68Â±18.8 ml/min/1.73m2) was higher than eGFRcys (51.72Â±17.2 ml/min/ 1.73m2). During a mean of 13.0Â±5.6 years of follow-up, 53% of the cohort had died. The AUC of eGFRcys (0.73) was greater than for eGFRcr (0.67, p for difference&lt;0.0001). The proportions of correct reclassification (NRI) based on 10 year mortality for the model with eGFRcys compared to the model with eGFRcr were 4.2% (p = 0.002). Conclusions In an elderly, race/ethnically diverse cohort low eGFR is associated with risk of all-cause mortality. Estimated GFR based on serum cystatin-C, in comparison to serum creatinine, was a better predictor of all-cause mortality. Copyright: This is an open access article, free of all copyright, and may be freely reproduced, distributed, transmitted, modified, built upon, or otherwise used by anyone for any lawful purpose. The work is made available under the Creative Commons CC0 public domain dedication.	2020		PLoS ONE	15	1			10.1371/journal.pone.0226509		#492	Willey 2020
Combining immunoscore with clinicopathologic features in cholangiocarcinoma: An influential prognostic nomogram	Wu, Z. Y.; Shen, W.; Yue, J. Q.; Yao, W. Y.; Liu, S. L.; Jin, Y. P.; Dong, P.; Ma, F.; Wu, X. S.; Gong, W.	Purpose: The aim of this study was to determine the Immunoscore as an independent prognostic factor for cholangiocarcinoma and establish a useful prognostic model for postoperative patients. Methods: This retrospective study was performed to assess the correlation between the clinicopathological features, tumor immune microenvironment, and prognosis of 76 patients with cholangiocarcinoma. Multivariate analysis was used to identify independent factors significantly associated with local recurrence-free survival (LRFS) and overall survival (OS). Finally, we constructed a nomogram combining the Immunoscore with clinicopathologic features to predict postoperative recurrence and OS. Results: The present study showed that immune cell infiltration was negatively correlated with tumor size, peripheral vascular invasion, lymph node metastasis, and tumor staging. Kaplanâ€“Meier curves indicated that a decreased Immunoscore was associated with poor prognosis. Multivariate analysis demonstrated that resection type, number of tumors, lymph node metastasis, TNM staging, and the Immunoscore were significantly associated with LRFS. For OS, the significantly correlated factors included resection type, peripheral vascular invasion, TNM staging, and the Immunoscore. Immunoscore was superior to TNM staging in predicting both LRFS and OS according to the receiver operating characteristic analysis. Based on the results of the Cox regression analysis, a prognostic nomogram for the postoperative recurrence of cholangiocarcinoma and OS of patients was established. Conclusion: The results of this study suggest that the Immunoscore may be used as an independent predictor of postoperative recurrence and OS of patients with cholangiocarci-noma. The Immunoscore appears to offer distinct advantages over the TNM staging system. By combining the Immunoscore and clinicopathological features, the proposed nomogram provides a more accurate predictive tool for postoperative patients with cholangiocarcinoma. Â© 2020 Wu et al.	2020		OncoTargets and Therapy	13		11359-11376		10.2147/OTT.S274754		#493	Wu 2020
Histone demethylase KDM5A enhances cell proliferation, induces EMT in lung adenocarcinoma cells, and have a strong causal association with paclitaxel resistance	Xu, L. D.; Wu, H.; Hu, X.	Recent reports suggest that histone demethylase KD-M5A emerges as a new player in the development of drug resistance and thus increases the challenges of chemotherapy. Here, we explore the role of KDM5A in cell proliferation, epithelial-mesenchymal transition (EMT)and its causal association with paclitaxel resist-ance in lung adenocarcinoma. Paclitaxel-resistant lung adenocarcinoma PTX-Calu-3 cells showed significantly higher IC50 value (7 +/- 0.176 mu M) upon paclitaxel treat-ment than lung adenocarcinoma SK-LI-1 (3.6 +/- 0.005 nM), Calu-3 (4.3 +/- 0.015 nM), and A549 (4.5 +/- 0.106 nM) cells. We found that expression of KDM5A and P-glycoprotein (P-gp), which plays a critical role in the development of paclitaxel resistance, were significantly higher in PTX-Calu-3 cells compared to SK-LI-1, Calu-3, and A549 cells.. We observed a significant increase in the expression of mesenchymal markers N-cadherin and vimentin, and a concomitant decrease in expression of E-cadherin and alpha-catenin in PTX-Calu-3 compared to SK-LI-1, Calu-3, and A549 lung cancer cell lines. Transwell Boyden chamber and wound healing assays further demonstrated that a significantly higher number of PTX-Calu-3 cells were in-vasive and motile compared to SK-LI-1, Calu-3, and A549 cells, thus supporting the role of KDM5A in metastasis-associated processes. Additionally, a significantly higher expression of KDM5A was observed in lung adenocarci-noma patients' samples compared with adjacent normal tissues as well as in PTX-Calu-3 cells compared toSK-LI-1, Calu-3, and A549 cells, as shown both with histochemis-try and real time-polymerase chain reaction (RT-PCR). In summary, these results suggest that KDM5A plays a key role in lung adenocarcinoma by promoting proliferation, EMT, and drug resistance to paclitaxel treatment.	2021		ACTA BIOCHIMICA POLONICA	68	4	593-602	WOS:000702180000001	10.18388/abp.2020_5437		#494	Xu 2021
Risk factors related to intracranial infections after transsphenoidal pituitary adenomectomy under endoscope	Xu, Y.; He, Y.; Xu, W.; Lu, T.; Liang, W.; Jin, W.	Background - Up to now, the risk factors related to intracranial infections after transsphenoidal pituitary ade-nomectomy remain controversial. Purpose - To analyze the risk factors related to intracranial infections after transsphenoidal pituitary adenomecto-my under an endoscope, and to provide evidence for pre-venting and controlling the occurrence and development of infections. Methods - A totÃ¡l of 370 patients receiving endoscopic transsphenoidal pituitary adenomectomy in our hospitÃ¡l from January 2014 to October 2017 were selected. The risk factors related to postoperative intracranial infections were analyzed. The hospitalization lengths and expendi-tures of patients with and without intracranial infections were compared. Results - Of the 370 patients, 18 underwent postoperative intracranial infections, with the infection rate of 4.86%. Intraoperative blood loss > 120 mL, cerebrospinal leak-age, diabetes, preoperative use of hormones, macroade-noma as well as surgical time >4 h all significantly increased the infection rate (P<0.05). Preoperative use of antibacterial agents prevented intracranial infection. Compared with patients without intracranial infections, the infeded ones had significantly prolonged hospitalization length and increased expenditure (P<0.05). Discussion - It is of great clinical significance to analyze the risk factors related to intracranial infection after endoscopic transsphenoidal pituitary adenomectomy, aiming to prevent and to control the onset and progression of infection. Conclusion - Intracranial infections after endoscopic transsphenoidal pituitary adenomectomy were affected by many risk fadors, alsÃ³ influencing the prognosis of patients and the economic burden. Â© 2020 Ifjusagi Lap-es Konyvkiado Vallalat. All rights reserved.	2020		Ideggyogyaszati Szemle	73	2023-12-11	399-403		10.18071/isz.73.0399		#496	Xu 2020
Efficient Allocation for Downlink Multi-Channel NOMA Systems Considering Complex Constraints	Xu, Z. J.; Petrunin, I.; Li, T.; Tsourdos, A.	To enable an efficient dynamic power and channel allocation (DPCA) for users in the downlink multi-channel non-orthogonal multiple access (MC-NOMA) systems, this paper regards the optimization as the combinatorial problem, and proposes three heuristic solutions, i.e., stochastic algorithm, two-stage greedy randomized adaptive search (GRASP), and two-stage stochastic sample greedy (SSD). Additionally, multiple complicated constraints are taken into consideration according to practical scenarios, for instance, the capacity for per sub-channel, power budget for per sub-channel, power budget for users, minimum data rate, and the priority control during the allocation. The effectiveness of the algorithms is compared by demonstration, and the algorithm performance is compared by simulations. Stochastic solution is useful for the overwhelmed sub-channel resources, i.e., spectrum dense environment with less data rate requirement. With small sub-channel number, i.e., spectrum scarce environment, both GRASP and SSD outperform the stochastic algorithm in terms of bigger data rate (achieve more than six times higher data rate) while having a shorter running time. SSD shows benefits with more channels compared with GRASP due to the low computational complexity (saves 66% running time compared with GRASP while maintaining similar data rate outcomes). With a small sub-channel number, GRASP shows a better performance in terms of the average data rate, variance, and time consumption than SSG.	2021	MAR	Sensors	21	5		WOS:000628618400001	10.3390/s21051833		#497	Xu 2021
Long non-coding RNA TMPO-AS1 serves as a tumor promoter in pancreatic carcinoma by regulating miR-383-5p/SOX11	Xue, F.; Song, X.; Zhang, S.; Niu, M.; Cui, Y.; Wang, Y.; Zhao, T.	The dysregulation of lncRNA TMPO antisense RNA 1 (TMPO-AS1) has been detected in various malignant tumors. However, the role of lncRNA TMPO-AS1 remains unclear in pancreatic carcinoma. The present study aimed to elucidate the functional mechanism of TMPO-AS1 in pancre- atic carcinoma. In the present study, RT-qPCR, western blotting, MTT, Transwell, luciferase reporter and xenograft assays were used to investigate the role of lncRNA TMPO-AS1 in pancreatic carcinoma. Upregulation of lncRNA TMPO-AS1 was revealed in pancreatic carcinoma tissues and cells. Furthermore, knockdown of TMPO-AS1 restrained cell proliferation and motility in pancreatic carcinoma. In addi- tion, microRNA (miR)-383-5p acted as a 'sponge' for lncRNA TMPO-AS1. The expression levels of lncRNA TMPO-AS1 and miR-383-5p were mutually inhibited in pancreatic carcinoma. Moreover, miR-383-5p was revealed to directly target SRY-related high-mobility group box 11 (SOX11). Notably, SOX11 could promote the occurrence of pancreatic carcinoma by interacting with the lncRNA TMPO-AS1/miR-383-5p axis. In conclusion, upregulation of lncRNA TMPO-AS1 promoted tumor growth, cell migration and invasion in pancreatic carci- noma by downregulating miR-383-5p and upregulating SOX11. Â© This work is licensed under a Creative Commons Attribution-NonCommercial-NoDerivatives 4.0 International (CC BY-NC-ND 4.0) License.	2021		Oncology Letters	21	4			10.3892/ol.2021.12517		#498	Xue 2021
Endoscopic Ablation of Upper Tract Urothelial Carcinoma: A Report of Two Cases with Long Disease Recurrence-Free Periods	Yamane, H.; Honda, M.; Shimizu, R.; Teraoka, S.; Kimura, Y.; Yumioka, T.; Iwamoto, H.; Morizane, S.; Hikita, K.; Takenaka, A.	Upper tract urothelial carcinoma (UTUC) is a relatively rare disease that accounts for 5% to 10% of all urothelial with a bladder cuff is the current gold standard for the is also an option for low-risk UTUC to preserve kidney function. Herein, we present two cases of solitary kidney with a right lower ureteral tumor. Both patients underwent left RNU in the past. An 82-year-old man with a right ureteral tumor whose histopathological examination revealed low-grade UC. Laser ablation was performed with ureteroscopy, and there was no recurrence for 7 years after treatment. A 67-year-old woman with a right lower ureteral tumor whose histopathological examination also revealed low-grade UC. Laser ablation was performed, and there was no recurrence for 5 years after the treatment. We closely followed-up our two patients after RNU. This allowed for early detection of tumor recurrence, after which we could perform laser ablation therapy.	2022	MAY	Yonago Acta Medica	65	2	171-175	WOS:000803833700007	10.33160/yam.2022.05.005		#499	Yamane 2022
Dynamic Divide Grouping Non-Orthogonal Multiple Access in Terrestrial-Satellite Integrated Network	Yan, Y. J.; Xu, H. H.; Zhang, N.; Han, G. J.; Liu, M. L.	Non-orthogonal multiple access (NOMA) has been extensively studied to improve the performance of the Terrestrial-Satellite Integrated Network (TSIN) on account of the shortage of frequency band resources. In this paper, the terrestrial network and satellite network synergistically provide complete coverage for ground users, and based on the architecture, we first formulate a constrained optimization problem to maximize the sum rate of the TSIN under the limited spectrum resources. As the terrestrial networks and the satellite network will cause interference to each other, we first investigate the capacity performance of the terrestrial networks and the satellite networks separately, in which the optimal power control factor expression is derived. Then, by constructing the relationship model between user elevation angle, beam angle and distance, we develop a dynamic group pairing schemes to ensure the effective pairing of NOMA users. Based on the user pairing, to obtain the optimal resource allocation, a joint optimization algorithm of power allocation, beam channel and base station channel resource is proposed. Finally, simulation results are provided to evaluate the user paring scheme as well as the total system performance, in comparison with the existing works.	2021	SEP	Sensors	21	18		WOS:000701101800001	10.3390/s21186199		#500	Yan 2021
Massive hemorrhage during retroperitoneal laparoscopic radical nephrectomy: A case report	Yanagi, M.; Hamasaki, T.; Akatsuka, J.; Endo, Y.; Takeda, H.; Hayashi, T.; Kondo, Y.	Laparoscopic radical nephrectomy (LRN) is the standard surgical treatment for localized renal cell carci-noma. LRN can be performed using a transperitoneal or retroperitoneal approach. We report a case of a complication specific to the retroperitoneal approach. A 63-year-old woman with localized right renal cell carcinoma was treated with retroperitoneal LRN. During placement of the first port, tumor vessels were damaged by a balloon dilator. Massive hemorrhage from the retroperitoneal cavity required con-version to retroperitoneal laparotomy to stop the bleeding. When laparotomy was performed, active bleeding had already ceased. The bleeding was caused by damage to the tumor vessels from the balloon dilator. Subsequent nephrectomy was performed without other complications. This case suggests that the transperitoneal approach is safer than the retroperitoneal approach when a tumor is located lat-erally and contains many tumor vessels. (J Nippon Med Sch 2021; 88: 367â€•369). Â© 2021, Medical Association of Nippon Medical School. All rights reserved.	2021		Journal of Nippon Medical School	88	4	367-369		10.1272/jnms.JNMS.2021_88-412		#501	Yanagi 2021
Changes of the expression of p53 and TNF-Î± before and after treatment of Barrett esophagus with metformin	Yang, B. Y.; Zong, J.; Cang, Y. H.; Zhang, Q. L.; Wang, C. C.	OBJECTIVE: Esophageal cancer is one of the common malignant tumors in the digestive system.Compared with esophageal squamous cell carcinoma,esophageal adenocarcinoma is very important for early diagnosis and prevention due to its high degree of malignancy,early metastasis and poor prognosis.About 80% of esophageal adenocarci noma is developed from Barrett esophagus(BE),so the prevention of esophageal adenocarcinoma is mainly about the prevention and treatment of BE,while there is no unified standard for the prevention and treatment of BE in China at present This study was to investigate the effect of metformin on Barrett esophagus in comparison with omeprazole and no treatment,and to explore the possible mechanism of therapeutic regimens by detecting the expression of p53 and tumor necrosis factor-Î±(TNF-Î±) in the BE epithelium before and after treatment.The aim of this study is to find a reasonable and effective therapeutic methods of BE.METHODS: Total of 90 patients with BE diagnosed by endoscopy and biopsy in Department of Gastroenterology of Huai'an Hospital Affiliated to Xuzhou Medical University from January 1st 2014 to January 1st 2017 and selected,were randomly divided into three groups:(1) control group (group A):no treatment; (2) anti acid drug group (group B):omeprazole enteric-coated capsules 20 mg,Bid,po; (3) metformin group (group C):metformin enteric-coated capsules 0.5 g,Bid,po.Twenty cases of normal esophageal mucosa were selected as normal control group (group D) at the same period while gastroscopy and pathological diagnosis were made.Before and after treatment for three months,clinical symptoms,endoscopic findings and pathological examination were evaluated,and the specimens of esophageal mucosa were given for immunohistochemical staining to detect the expression of p53 and TNF-Î± in esophageal epithelium.The results before and after treatment were compared among the groups.RESULTS: After treatment,the expression of p53 was markedly higher than that before treatment in group A (Z=3.878,P<0.001).However,the expression of p53 was significantly lower than that in group B and in group C (comparison before and after treatment in group B,Z=3.697,P<0.001; comparison before and after treatment in group C,Z=3.802,P<0.001).After treatment,the expression of p53 in group B and C was close to that in group D(group B vs group D,Z=0.343,after adjustment P =1.000; group C vs group D,Z=0.973,after adjustment P=1.000) and markedly lower than that in group A (group B vs group A,Z=5.800,after adjustment P<0.001; group C vs group A,Z=4.998,after adjustment P<0.001).Compared with prior treatment,the expression of TNF-Î± in group A was slightly decreased with no statistical significance after treatment (t=0.570,P=0.573); After treatment,the expression of TNF-Î± in group B and in group C was significantly lower than that before treatment (comparison before and after treatment in group B,Z=4.730,P<0.001; comparison before and after treatment in group C,Z=4.244,P<0.001); After treatment,the expression of TNF-Î± in group B and C was close to that in group D(group B vs group D,Z=0.690,after adjustment P=1.000; group C vs group D,Z=1.866,after adjustment P=1.000) and markedly lower than that in group A(group B vs group A,Z=5.552,after adjustment P<0.001; group C vs group A,Z=4.152,after adjustment P<0.001).CONCLUSION: Being similar to omeprazole,Metformin significantly decreased the expression of p53 and TNF-alpha after treatment of BE,suggesting that metformin may become one of the effective and promising therapeutic drugs against Barrett esophagus. Â© 2019, Editorial Board of Chinese Journal of Cancer Prevention and Treatment. All right reserved.	2019		Chinese Journal of Cancer Prevention and Treatment	26	2	107-112				#502	Yang 2019
Mechanism of transmembrane and coiledâ€‘coil domain 1 in the regulation of proliferation and migration of A549 cells	Yang, C.; Wang, Y.; Bai, J.; Zhang, J.; Hu, P.; Zhu, Y.; Ouyang, Q.; Su, H.; Li, Q.; Zhang, P.	Bioinformatics analyses have shown that transâ€‘ membrane and coiledâ€‘coil domain 1 (TMCO1) may be associated with lung adenocarcinoma. However, to the best of our knowledge, no current research has determined whether TMCO1 is involved in the development of lung adenocarcinoma. The present study aimed to identify the association between TMCO1 and lung adenocarcinoma. The present study demonstrated that the positive immunoâ€‘ histochemical staining of TMCO1 in lung adenocarcinoma tissues was significantly higher compared with paracarciâ€‘ noma tissues. Additionally, knockdown of TMCO1 was demonstrated to downregulate Bâ€‘cell lymphomaâ€‘2 protein expression levels and upregulate cysteinyl aspartate specific proteinase (caspase)â€‘3 and caspaseâ€‘9 protein expression levels in A549 cells. These changes resulted in decreased apoptosis of A549 cells uponTMCO1 downregulation. In addition, knockdown of TMCO1 decreased matrix metalâ€‘ loproteinase (MMP)â€‘2 and MMPâ€‘9 expression levels. The expression of Nâ€‘cadherin and vimentin also decreased. By contrast, the expression levels of Eâ€‘cadherin protein increased. Knockdown of TMCO1 resulted in the inhibition of A549 cell migration. The results of the present study demonstrated that TMCO1 was associated with lung adenoâ€‘ carcinoma and that inhibition of TMCO1 expression levels negatively regulated the apoptosis and migration of lung adenocarcinoma cells. Therefore, the present study suggests the potential for TMCO1 to be used in the clinical treatment of lung adenocarcinoma. Â© 2020 Spandidos Publications. All rights reserved.	2020		Oncology Letters	20	5			10.3892/OL.2020.12020		#503	Yang 2020
miRâ€‘374câ€‘5p regulates PTTG1 and inhibits cell growth and metastasis in hepatocellular carcinoma by regulating epithelialâ€‘mesenchymal transition	Yang, G.; Xiog, Y.; Wang, G.; Li, W.; Tang, T.; Sun, J.; Li, J.	a large number of studies have reported that microrna (mir)â€‘374câ€‘5p plays an important role in the occurrence and development of malignant tumors, but there is no research on the role of mirâ€‘374câ€‘5p in hepatocellular carciâ€‘ noma (Hcc). The aim of the present study was to investigate the role of mirâ€‘374câ€‘5p in Hcc and the underlying molecular mechanism. The expression of mirâ€‘374câ€‘5p in Hcc tissues and Hcc cell lines was analyzed via reverse transcripâ€‘ tionâ€‘quantitative Pcr. The association between mirâ€‘374câ€‘5p and clinical pathology was also analyzed in patients with Hcc. Kaplanâ€‘Meier analysis and cox multivariate analysis were used to evaluate the prognostic significance of miRâ€‘374câ€‘5p in Hcc. The biological functions of mirâ€‘374câ€‘5p, including cell proliferation, migration and invasion and its potential molecâ€‘ ular mechanism were analyzed in vivo and in vitro. in addition, the molecular mechanism of mirâ€‘374câ€‘5p in Hcc was further explored. The results demonstrated that mirâ€‘374câ€‘5p expresâ€‘ sion was lower in Hcc than in matched adjacent tissue samples. Patients with low expression of mirâ€‘374câ€‘5p had poor prognosis and short survival time. overexpression of mirâ€‘374câ€‘5p inhibited Hcc cell proliferation, migration and invasion in vitro. In vivo, it was found that overexpression of miRâ€‘374câ€‘5p significantly inhibited the growth and proliferaâ€‘ tion of HCC cells. Dualâ€‘luciferase reporter assays verified that mirâ€‘374câ€‘5p directly targets the 3'â€‘untranslated region of pituitary tumorâ€‘transforming 1 (PTTG1) and regulates PTTG1 expression. in general, it was revealed that mirâ€‘374câ€‘5p regulates the malignant biological behavior of Hcc through PTTG1, thereby affecting epithelialâ€‘mesenchymal transition. Thus, mirâ€‘374câ€‘5p is a potential biological indicator to predict poor prognosis in patients with Hcc. Â© 2022 Spandidos Publications. All rights reserved.	2022		Molecular Medicine Reports	25	4			10.3892/mmr.2022.12664		#504	Yang 2022
Circ_0044520 regulates the progression of laryngeal squamous cell carcinoma via the miR-338-3p/ROR2 axis	Yang, H.; Yu, G.; Wang, Y.; Guo, X.	Background. Laryngeal squamous cell car ci noma (LSCC) i s t he second most common mal i gnant t umor i n head and neck. Ci r cul ar RNA_0044520 (circ_0044520) expression is increased i n LSCC. However, t he mol ecul ar mechani sm of circ_0044520 remains unknown. Met hods. The expr essi on of ci r c_0044520, microRNA-338-3p (miR-338-3p) and receptor tyrosine kinase-like orphan receptor 2 (ROR2) were detected by quantitative real-time fluorescence polymerase chain reaction (qRT-PCR). Cell viability, cell proliferation and apoptosis were detected by Cell Counting Kit-8 (CCK-8) assay, colony formation assay and flow cytometry assay, respectively. Western blot examined the protein levels of PCNA, Cyclin D1, Bax, Bcl-2 and ROR2 cells. The relationship between miR-338-3p and circ_0044520 or ROR2 was verified by Dual-luciferase reporter assays. The xenotransplantation model was established to study the role of circ_0044520 in vivo. Results. The expression of circ_0044520 and ROR2 was increased in LSCC tissues and cells, while the expression of miR-338-3p was decreased. Circ_0044520 can sponge miR-338-3p, and ROR2 is the target of miR-338-3p. In vitro complement experiments showed that knockdown of circ_0044520 significantly inhibited malignant behavior of LSCC, while co-transfection of miR-338-3p inhibitor partially up-regulated this change. In addition, miR-338-3p can inhibit the proliferation of LSCC cells, while co-transfection of overexpression of ROR2 can partially reverse this change. Mechanically, circ_0044520 regulates ROR2 expression in LSCC cells by sponging miR-338-3p. In addition, in vivo studies have shown that down-regulation of circ_0044520 inhibits tumor growth. Conclusion. Circ_0044520 silencing plays anti-proliferation and pro-apoptosis roles in LSCC cells by regulating the miR-338-3p/ROR2 axis, suggesting that the circ_0044520/miR-338-3p/ROR2 axis may be a potential regulatory mechanism for the treatment of LSCC. Â© The Author(s) 2022.	2022		Histology and Histopathology	37	6	513-526		10.14670/HH-18-420		#505	Yang 2022
KDM6A Loss Recruits Tumor-Associated Neutrophils and Promotes Neutrophil Extracellular Trap Formation in Pancreatic Cancer	Yang, J.; Jin, L.; Kim, H. S.; Tian, F.; Yi, Z. J.; Bedi, K.; Ljungman, M.; di Magliano, M. P.; Crawford, H.; Shi, J. Q.	Lysine (K)-specific demethylase 6A (KDM6A) is a frequently mutated tumor suppressor gene in pancreatic ductal adenocarci-noma (PDAC). However, the impact of KDM6A loss on the PDAC tumor immune microenvironment is not known. This study used a genetically engineered, pancreas-specific Kdm6a knockout (KO) PDAC mouse model and human PDAC tissue samples to demon-strate that KDM6A loss correlates with increased tumor-associated neutrophils and neutrophil extracellular traps (NET) formation, which are known to contribute to PDAC progression. Genome-wide bromouridine sequencing analysis to evaluate nascent RNA synthesis showed that the expression of many chemotactic cyto-kines, especially CXC motif chemokine ligand 1 (CXCL1), was upregulated in KDM6A KO PDAC cells. KDM6A-deficient PDAC cells secreted higher levels of CXCL1 protein, which in turn recruited neutrophils. Furthermore, in a syngeneic orthotopic mouse model, treatment with a CXCL1 neutralizing antibody blocked the chemotactic and NET-promoting properties of KDM6A-deficient PDAC cells and suppressed tumor growth, con-firming CXCL1 as a key mediator of chemotaxis and PDAC growth driven by KDM6A loss. These findings shed light on how KDM6A regulates the tumor immune microenvironment and PDAC pro-gression and suggests that the CXCL1-CXCR2 axis may be a candidate target in PDAC with KDM6A loss.	2022	2015-11-01	Cancer Research	82	22	4247-4260	WOS:000886215500001	10.1158/0008-5472.CAN-22-0968		#506	Yang 2022
The role and significance of Wnt5a in regulating epithelialâ€“mesenchymal transition in endometrioid adenocarcinoma	Yang, N.; Chen, H.; Huang, Y.; Song, X.; Yang, P.; Zhang, S.; Yan, W.; Li, N.; Feng, Z.	Purpose: As a non-classical ligand of Wnt, the abnormal regulation of Wnt5a contributes to the progression of malignant tumors; however, its effects differ depending on tumor type. Here, we evaluated the expression and significance of Wnt5a in endometrioid adenocarci-noma and its relationship with epithelialâ€“mesenchymal transition (EMT)-related proteins. Patients and Methods: Immunohistochemical streptavidin-peroxidase method and reverse transcription polymerase chain reaction (RT-PCR) method were used to analyze the expression and correlation of Wnt5a, and EMT-related protein Î²-catenin, E-cadherin and enhancer of zeste homolog 2 (EZH2) in endometrial cancer tissues and cell samples of each group. Results: The expression of Wnt5a and E-cadherin decreased in the following order, normal endometrium > atypical hyperplasia endometrium > endometrioid adenocarcinoma. In con-trast, the expression of Î²-catenin and EZH2 increased gradually. Moreover, Wnt5a expression was associated with the degree of tissue differentiation, International Federation of Gynecology and Obstetrics (FIGO) stage, and lymph node metastasis (all P<0.05). Wnt5a expression was also negatively correlated with Î²-catenin and EZH2 expression and positively correlated with E-cadherin expression. RT-PCR results further indicated that E-cadherin mRNA expression was upregulated in a Wnt5a-overexpressing Ishikawa cell line compared to cells transfected with an empty vector or negative control cells (P<0.01). Furthermore, the expression of EZH2 and Î²-catenin mRNA was downregulated in overexpressing cells compared to empty vector and negative control cells (P<0.01). Conclusion: Wnt5a may elicit a suppressive effect on endometrioid adenocarcinoma by inhibiting EMT. This study provides a theoretical basis for the pathological diagnosis and targeted therapy of endometrioid adenocarcinoma and extends our understanding of the Wnt5a signaling pathway. Â© 2021 Yang et al.	2021		Cancer Management and Research	13		6527-6535		10.2147/CMAR.S319346		#507	Yang 2021
A predictive model and survival analysis for local recurrence in differentiated thyroid carcinoma	Yang, P. P.; Huang, J. P.; Wang, Z. D.; Qian, L. X.	BACKGROUND: Local recurrence (LR) is associated with poor outcome in patients with differentiated thyroid carci-noma (DTC). The aim of this study was to explore potential risk factors for LR and build a predictive model.METHODS: The medical data of patients who were diagnosed with DTC after initial surgery in three medical centers (2000-2018) were reviewed. Detailed clinicopathologic characteristics of all cases were identified.RESULTS: Multiple factors, including extrathyroidal extension (ETE), histology, symptoms, multifocality, and tumor diameter, were significantly different between the LR and no evidence of disease groups in univariate and multivariate analysis (P<0.05). Tumor diameter, symptoms, and ETE made the greatest contributions to prognosis according to deci-sion tree analysis and random forest algorithm. The predictive model constructed from these data achieved 98.7% ac-curacy of classification. A five-fold cross-validation confirmed that the model has 84.7-89.7% accuracy of classification. Additionally, symptoms and ETE were independent predictors on survival analysis (P<0.05).CONCLUSIONS: This study optimized the weight of risk factors, including tumor diameter, symptoms, ETE, and mul-tifocality, in predicting LR in patients with DTC. Our predictive model provides a strong tool to distinguish between high-risk and low-risk DTC.	2022	SEP	MINERVA ENDOCRINOLOGY	47	3	286-294	WOS:000886041300005	10.23736/S2724-6507.21.03393-9		#508	Yang 2022
The role of transvaginal and doppler ultrasound in differentiating benign from malignant endometrial pathologies in women with postmenopausal bleeding	Yaseen, Z. S.; Al-Waely, N. K. N.; Khazaali, E. A. A.	ABackground: Postmenopausal hemorrhage is usual clinical sign of endometrial cancer occurrence. Transvaginal Doppler ultrasound has emerged as an adjuvant to conventional B-mode imaging in the evaluation of postmeno-pausal women with potential endometrial carcinoma pre-senting with bleeding. Aim: the aim of the study is to investigate the role of measurement of the resistive index (RI) of the uterine arteries coupled with transvaginal ultrasound use to differentiate benign and malignant in female with endometrial lesion after menopause associate with hemorrhage. Methods: across sectional study directed on selected 43 female patients older than 50 years complaining from postmenopausal bleeding referred for ultrasound assessment during the period between June 2018 and August 2019. Eligible patients were examined with trans-abdom-inal ultrasound then transvaginal scanning was complete by calculate the endometrium width. Doppler questioning of the available uterine artery was achieved at the same session with measurement of the resistive index (RI). Results: the mean age of the patients was (57) years. Out of 43 patients, 25 (58.1%) had simple hyperplasia, 8 patients (18.6%) endometrial carcinoma, 6 patients (13.95%) had polyps and 4 (9.3%) showed non-specific findings. The mean endometrial thickness in cases of adenocarci-noma was (16.6) mm. There was no significant association between endometrial thickness and histopathological diagnosis with a P value 0.054. The mean resistive index of the uterine arteries in endometrial cancer was 0.53. the difference significantly occur in uterine artery RI was found between cases of endometrial carcinoma and other benign endometrial lesions encountered in the study. Conclusion: the mean resistive index of the uterine arteries in cases of endometrial carcinoma is significantly lower than the mean RI in benign endometrial lesion. Â© 2020, Venezuelan Society of Pharmacology and Clinical and Therapeutic Pharmacology. All rights reserved.	2020		Revista Latinoamericana de Hipertension	15	3	206-210				#509	Yaseen 2020
Association of uncoordinated sucking pattern with developmental outcome in premature infants: a retrospective analysis	Yi, Y. G.; Oh, B. M.; Shin, S. H.; Shin, J. Y.; Kim, E. K.; Shin, H. I.	Background Stress signals during sucking activity such as nasal flaring, head turning, and extraneous movements of the body have been attributed to incoordination of sucking, swallowing, and respiration (SSR) in premature infants. However, the association of uncoordinated sucking pattern with developmental outcomes has not yet been investigated. The aim of this study was to investigate whether uncoordinated sucking pattern during bottle-feeding in premature infants is associated with the developmental outcomes at 8-12 and 18-24 months of age (corrected for prematurity). Methods We retrospectively reviewed the medical records and video recordings for the Neonatal Oral-Motor Assessment Scale (NOMAS) of premature infants and divided them into two groups based on the presence or absence of incoordination. The Bayley-III cognition composite scores of the incoordination-positive and incoordination-negative group were compared at 8-12 and 18-24 months of age. Results Seventy premature infants exhibited a disorganized sucking pattern according to the NOMAS. The average Bayley-III cognition composite scores at 8-12 months of age were 92.5 +/- 15.6 and 103.0 +/- 11.3 for the incoordination-positive (n = 22) and incoordination-negative groups (n = 48), respectively (p = 0.002). The average Bayley-III cognition composite scores at 18-24 months were 90.0 +/- 17.9 and 100.7 +/- 11.5 for the incoordination-positive (n = 21) and incoordination-negative groups (n = 46), respectively (p = 0.005). A multiple linear regression analysis indicated that the presence of uncoordinated sucking pattern, grade 3 or 4 germinal matrix hemorrhage-intraventricular hemorrhage, and moderate to severe bronchopulmonary dysplasia were independently associated with cognitive development at 18-24 months of age. Conclusions Uncoordinated sucking pattern in premature infants was independently associated with a higher risk of abnormal developmental outcome in the cognitive domain of the Bayley-III at both 8-12 and 18-24 months. There may be a need for periodic follow-up and early intervention for developmental delay when incoordination of SSR that results in stress signals on the NOMAS is observed before 40 weeks postmenstrual age.	2019	2014-11-01	BMC pediatrics	19	1		WOS:000497687200004	10.1186/s12887-019-1811-1		#510	Yi 2019
TRPS1, GATA3, and SOX10 expression in triple- negative breast carcinoma	Yoon, E. C.; Wang, G.; Parkinson, B.; Huo, L.; Peng, Y.; Wang, J.; Salisbury, T.; Wu, Y.; Chen, H.; Albarracin, C. T.; Resetkova, E.; Middleton, L. P.; Krishnamurthy, S.; Gan, Q.; Sun, H. X.; Huang, X.; Shen, T. S.; Chen, W.; Parwani, A. V.; Sahin, A. A.; Li, Z. B.; Ding, Q. Q.	A diagnostic dilemma can be encountered when primary triple-negative breast carcinoma (TNBC) without an in situ component or metastatic TNBCs lose the currently used organ-specific marker such as GATA3, raising concerns about metastatic carcinoma from other sites. In the current study, we compared the newly identified breast marker TRPS1 with currently used breast markers GATA3 and SOX10 in whole-tissue sections from 315 cases of various subtypes of TNBC. TRPS1 was highly expressed in 100% of triple-negative primary and metastatic invasive lobular carcinomas, 99% of triple-negative primary and metastatic invasive breast carcinoma of no special type (IBC-NST), and 95% of metaplastic breast carcinomas. In contrast, GATA3 and SOX10 were expressed in 94% and 0% of invasive lobular carcinomas, 63% and 74% of IBC-NST, and 50% and 49% of metaplastic breast carcinomas, respectively. For special-type TNBCs, both TRPS1 and GATA3 were negative in acinic cell carcinomas, most cribriform adenoid cystic carcinomas, and neuroendocrine carcinomas, but positive in secretory carcinomas. Triple-negative apocrine carcinoma was the only subtype of TNBC with positive GATA3 but negative TRPS1. These data indicate that TRPS1 is a highly sensitive marker for TNBCs with positivity not only in GATA3/SOX10-positive TNBCs but also in almost all GATA3/ SOX10-negative TNBCs. (c) 2022 Published by Elsevier Inc.	2022	JUL	Human Pathology	125		97-107	WOS:000815787800004	10.1016/j.humpath.2022.04.006		#511	Yoon 2022
Surgical indications and treatment strategies for lateral ventricle and third ventricle tumors	Yoshimoto, K.	Various histological tumors occur in the lateral and third ventricles, and they are usually slowâ€’grow-ing tumors. Representative lateral intraventricular tumors include central neurocytoma, ependymoma, subependymoma, choroid plexus tumor, subependymal giant cell astrocytoma, and meningioma. Representative third ventricular tumors include chordoid glioma, craniopharyngioma, optic pathway glioma, germi-noma, and pineal tumors. Treatment strategies need to be determined by tumor histology, and a consensus has not been reached for the treatment of some types of tumors. There are some discussions about whether complete tumor removal needs to be pursued or whether surgical decompression followed by adjuvant therapy should be considered because these tumors are located deep in the brain or close to the vital neurovascular structure. Recently, new treatment modalities, such as neuroendoscopy and stereotactic radiosurgery, have been introduced, and the treatment options for these tumors have thus widened. In this article, the authors present an overview of the current status of the treatment for representative lateral intraventricular and third ventricle tumors and discuss further problems to be solved in the future. (Received December 13, 2018ï¼›accepted March 26, 2019). Â© 2019, Japanese Congress of Neurological Surgeons. All rights reserved.	2019		Japanese Journal of Neurosurgery	28	8	491-498		10.7887/jcns.28.491		#512	Yoshimoto 2019
Long-Term Prognosis of Patients With Resected Adenocarcinoma In Situ and Minimally Invasive Adenocarcinoma of the Lung	Yotsukura, M.; Asamura, H.; Motoi, N.; Kashima, J.; Yoshida, Y.; Nakagawa, K.; Shiraishi, K.; Kohno, T.; Yatabe, Y.; Watanabe, S.	Introduction: The WHO classification of lung tumors defines adenocarcinoma in situ (AIS) and minimally invasive adenocarcinoma (MIA) as cancers with no or limited histologic invasive components. The probability of patients with AIS or MIA being recurrence free for 5 years postoperatively has been found to be 100%. This study aimed to analyze the prognosis of patients with AIS or MIA after more than 5 postoperative years. Methods: We reviewed the pathologic findings of 4768 patients who underwent resection for lung cancer between 1998 and 2010. Of these, 524 patients with curative resection for AIS (207 cases, 39.5%) and MIA (317 cases, 60.5%) were included. Postoperative recurrence, survival, and development of secondary primary lung cancer (SPLC) were analyzed. Results: Of the included patients, 342 (65.3%) were of female sex, 333 (63.5%) were nonsmokers, and 229 (43.7%) underwent sublobar resection. Average pathologic total tumor diameter was 15.2 plus or minus 5.5 mm. Median postoperative follow-up period was 100 months (range: 1- 237). No recurrence of lung cancer was observed for either AIS or MIA cases. Estimated 10-year postoperative disease specific survival rates were 100% and 100% (p = 0.72), and overall survival rates were 95.3% and 97.8% (p = 0.94) for AIS and MIA cases, respectively. Estimated incidence rates of metachronous SPLC at 10 years after surgery were 5.6% and 7.7% for AIS and MIA, respectively (p = 0.45), and these were not correlated with the EGFR mutation status. Conclusions: Although the development of metachronous SPLC should be noted, the risk of recurrence is quite low at more than 5 years after resection of AIS and MIA. This finding strengthens the clinical value of distinguishing AIS and MIA from other adenocarcinomas of the lung. (c) 2021 International Association for the Study of Lung Cancer. Published by Elsevier Inc. All rights reserved.	2021	AUG	Journal of Thoracic Oncology	16	8	1312-1320	WOS:000677967100014	10.1016/j.jtho.2021.04.007		#513	Yotsukura 2021
Transcription factor HIF1 alpha promotes proliferation, migration, and invasion of cholangiocarcinoma via long noncoding RNA H19/microRNA-612/Bcl-2 axis	Yu, A. J.; Zhao, L. W.; Kang, Q. M.; Li, J.; Chen, K.; Fu, H.	Cholangiocarcinoma, which is the most common invasive malignant tumor of the biliary tract, has poor prognosis. There is evidence suggesting that hypoxia-induc-ible factor 1 alpha (HIF1 alpha) plays an important role in cholangiocarcinoma. Also, micro-RNA-612 (miR-612) is another key regulator of cholangiocarcinoma. In this study, we investigate the scantly documented interaction of HIF1 alpha and miR-612 in cholangiocarcinoma. We first undertook microarray-based cholangiocarcinoma gene expression profiles to screen out the differentially expressed long noncoding RNAs (lncRNAs) and genes. We used reverse transcription quantitative polymerase chain reaction to detect the expression of HIF1 alpha in normal bile duct and cholangiocarci-noma tissues, and in corresponding cells lines. Cell counting kit 8, scratch, and Transwell assays were used to detect the proliferation, migration and invasion of cholangiocarcinoma cells. Cell cycle distribution and apoptosis were detected by flow cytometry. ChIP, dual luciferase reporter gene assay, RNA pull-down, and RNA immunoprecipitation were used to verify relationship between HIF1 alpha and lncRNA H19, and lncRNA H19 and miR-612. We also monitored tumor formation in nude mice to verify the effect of HIF1 alpha on cholangiocarcinoma. HIF1 alpha expression was elevated in cholangiocarcinoma tissues and cells. Silencing HIF1 alpha reduced proliferation, migration, and invasion of cholangiocarcinoma cells. HIF1 alpha transcriptionally activated the expression of lncRNA H19. Overexpression of miR-612 could rescue the proliferation, migration and invasion of cholangiocarcinoma cells caused by lncRNA H19 overexpression. Taken together, HIF1 alpha activated lncRNA H19-mediated miR-612/Bcl-2 pathway to promote cholangiocarcinoma, suggesting a promising therapeutic target for cholangiocarcinoma.	2020	OCT	TRANSLATIONAL RESEARCH	224		26-39	WOS:000564312400003	10.1016/j.trsl.2020.05.010		#514	Yu 2020
A pilot prospective study of plasma cell-free DNA whole-genome sequencing identified chromosome 7p copy number gains as a specific biomarker for early lung cancer detection	Yu, H. J.; Yu, X. J.; Tang, J.; Lu, X.; Ma, H. T.	Chromosome 7 plays an important role in lung tumorigenesis. Chromosome 7 copy number changes might be an early event of lung cancer tumorigenesis. Here we investigate whether chromosome 7p copy number gain is a detectable genetic event with plasma cell-free DNA for early lung cancer detection. Eighteen surgical eligible lung cancer patients and eighteen non-cancer controls were recruited. Peripheral blood was collected before surgery. Cell-free DNA was profiled with low coverage whole-genome sequencing. Chromosome 7 copy number gains were defined as chr7 normalized coverage â‰¥1.0005 and p-value <0.05. Plasma cell-free DNA chr7 copy gains were then compared to pathological examinations on surgical tissues. 83.3% of patients were confirmed as malignancy post-operation, 12 patients with adenocarci-noma, and 3 with squamous-carcinoma. The other 16.7% were benign lesions. Cell-free DNA was successfully extracted from pre-surgical plasma samples, with a concentration range from 0.18 to 0.49 ng/Âµl. Chromosome 7 short arm copy gains were found in 66.7% (10/15) patients, including 66.7% (4/6) T1aN0M0 and 50.0% (1/2) Tis patients, otherwise, chr7p gain was found in 0% (0/3) benign lesions. The specificity was further examined in 18 volunteers who undergoing routine body examinations. Meanwhile, positive carcinoembryonic antigen (CEA) and cytokeratin-19-fragment (CYFRA21-1) were only found in 1/18 (5.7%) and 4/18 (22.2%), respectively. Taking together, Ultrasensitive-Chromosomal Aneuploidy Detector (UCAD) chr7p or UCAD chr7p and tumor biomarker positivity can predict 12/15 (80%, 95% CI: 49.0-94.3%) early lung cancers. Further analyses showed that chr7p copy number gains tend to be enriched in normal EGFR/KRAS patients (Fisherâ€™s test, p-value = 0.077). Chromosome 7p copy gain is a useful peripheral blood tumor biomarker from lung cancer detection. Â© 2021, AEPress, s.r.o. All rights reserved.	2021		Neoplasma	68	3	567-571		10.4149/neo_2021_201106N1189		#515	Yu 2021
The inhibition of centromere protein K causes anticancer effects in breast carcinoma via effects on the FAK/PI3K/AKT/mTOR pathway	Yu, J.; Wang, K.; Yang, S. H.; Li, G.	The overexpression of centromere protein K (CENPK) is a major contributor to the malignant progression of numerous cancers. To date, the detailed functions and mechanisms of CENPK in breast carcinoma are not fully elucidated. The goals of this project were to comprehensively address the relevance of CENPK in breast carci-noma. The initial investigation by TCGA analysis revealed a high expression level of CENPK in breast carcinoma. Subsequently, an immunoblotting assay confirmed that CENPK is highly expressed in the clinical samples of breast carcinoma. In vitro experiments elucidated that the inhibition of CENPK produced substantial anticancer effects, including a reduction of proliferation, the inhibition of epithelial-mesenchymal transition, the induction of cell cycle arrest and chemosensitivity. Mechanism research unveiled a role for CENPK in mediating the focal adhesion kinase (FAK1)/PI3K/AKT/mTOR pathway. Inhibiting the FAK/PI3K/AKT/mTOR pathway was able to reverse CENPK-elicited cancer-promoting effects. Additionally, CENPK-silenced breast carcinoma cells exhibited low tumorigenicity in vivo. In summary, our data demonstrated that CENPK inhibition provided an excellent anticancer effect for breast carcinoma by regulating FAK/PI3K/AKT/mTOR pathway. This work illustrates a novel molecular mechanism for CENPK in breast carcinoma and suggests CENPK inhibition as a promising targeted therapy for breast carcinoma.	2022	2001-11-01	TOXICOLOGY AND APPLIED PHARMACOLOGY	454			WOS:000860459600004	10.1016/j.taap.2022.116232		#516	Yu 2022
lncRNA SNHG5 promotes cell proliferation, migration and invasion in oral squamous cell carcinoma by sponging miRâ€‘655â€‘3p/FZD4 axis	Yu, L.; Huo, L.; Shao, X.; Zhao, J.	Recently, previous studies have shown that long nonâ€‘coding RNA (lncRNA) can act as a tumor promoter or inhibitor in the pathogenesis of oral squamous cell carciâ€‘ noma (OSCC). However, the regulatory mechanism of lncRNA SNHG5 is unknown in OSCC. Therefore, the functional mechaâ€‘ nism of lncRNA SNHG5 in OSCC was initially revealed in this study. Here, RTâ€‘qPCR and western blot analysis were used to assess mRNA and protein expression. The functional mechanism of SNHG5 was investigated by MTT, Transwell and luciferase reporter assays. The results showed that SNHG5 expression was upregulated in OSCC and promoted the viability, migration and invasion of OSCC cells. In addition, SNHG5 is the sponge of miRâ€‘655â€‘3p in OSCC. And miRâ€‘655â€‘3p was found to play an inhibitory effect in OSCC by interacting with SNHG5. Moreover, miRâ€‘655â€‘3p directly targets FZD4 and negatively regulates its expression in OSCC. Functionally, FZD4 promoted the progresâ€‘ sion of OSCC by interacting with the SNHG5/miRâ€‘655â€‘3p axis. In conclusion, lncRNA SNHG5 promotes cell proliferation, migraâ€‘ tion and invasion in OSCC by regulating miRâ€‘655â€‘3p/FZD4 axis. Â© 2020 Spandidos Publications. All rights reserved.	2020		Oncology Letters	20	6			10.3892/OL.2020.12173		#517	Yu 2020
Profiling the Tumor-Infiltrating Lymphocytes in Gastric Cancer Reveals Its Implication in the Prognosis	Yu, W.; Wang, S.; Rong, Q.; Ajayi, O. E.; Hu, K.; Wu, Q.	Gastric cancer is the fifth most common malignancy and the third leading cause of cancer-related mortality worldwide. Immunotherapy offers promising new treatment options for gastric cancer patients; however, it is only effective in a limited fraction of patients. In this study, we eval-uated the composition of 22 tumor-infiltrating lymphocytes (TILs) in TCGA Stomach Adenocarci-noma (STAD) using deconvolution-based method by analyzing the publicly available bulk tumor RNA-seq data. The patients were classified into high-TIL and low-TIL subtypes based on their immune cell profiles and prognosis outputs. The differentially expressed genes (DEGs) between the two subtypes were identified, and GO/KEGG analysis showed that broad immune genes, such as PD-L1 and PD-1, were highly expressed in the high-TIL subtype. A comprehensive proteinâ€“protein interaction (PPI) network centered on DEGs was built, and 16 hub genes of the network were further identified. Based on the hub genes, an elastic model with 11 gene signatures (NKG7, GZMB, IL2RB, CCL5, CD8A, IDO1, MYH1, GNLY, CXCL11, GBP5 and PRF1) was developed to predict the high-TIL subtype. In summary, our findings showed that the compositions of TILs within the tumor immune microenvironment of stomach cancer patients are highly heterogeneous, and the profiles of TILs have the potential to be predictive markers of patientsâ€™ responses and overall survival outcomes. Â© 2022 by the authors. Licensee MDPI, Basel, Switzerland.	2022		Genes	13	6			10.3390/genes13061017		#518	Yu 2022
Tumor budding activity is an independent prognostic factor in squamous cell carcinoma of the vulva	Zare, S. Y.; Ciscato, A.; Fadare, O.	Tumor budding activity (TBA) is recognized as a potential prognostic factor in carcinomas from several anatomic sites. This study evaluates the prognostic value of TBA in a cohort of squamous cell carcinoma of the vulva (VSCC). TBA, defined as clusters of < 5 tumor cells that are detached from the main tumor and that infiltrate into surrounding stroma, was assessed in 82 cases of surgically excised VSCC and correlated with patient outcomes. All cases were classified into one of 3 groups: no TBA, low TBA (1-14 foci), and high TBA (>= 15 foci). Twenty-three (29.1%), 37 (45.1%), and 22 (26.8%) cases showed no, low, and high TBA, respectively. High TBA was associated with reduced overall survival (OS) on multivariate analysis independent of FIGO stage, human papillomavirus (HPV) status, and p53 status. The majority of tumors with high TBA displayed a p53 mutant staining pattern (77.3%, 17 of 22). The 17 patients whose tumors displayed a p53 mutant/high TBA profile had worse outcomes when compared with 15 patients whose tumors showed a p53 mutant/no TBA or p53 mutant/low TBA profile (mean OS 37.5 versus 63.3 months, respectively, P = .002). High TBA was observed in only 5 of 47 HPV-associated cases, and this subset also seemed to display a worse patient outcome as compared with the rest of the HPV-associated cohort (OS 16.8 versus 142.8 months, P < .0001). In summary, these findings indicate that TBA is an independent prognostic indicator in VSCC patients, and that high TBA is associated with worse clinical outcomes. (C) 2022 Published by Elsevier Inc.	2022	AUG	Human Pathology	126		77-86	WOS:000815832300010	10.1016/j.humpath.2022.05.009		#519	Zare 2022
Guaranteeing QoS for NOMA-Enabled URLLC Based on kappa-mu Shadowed Fading Model	Zeng, J.; Song, Y. X.; Wu, T.; Lv, T. J.; Zhou, S. D.	Sixth-generation (6G) wireless communication scenarios are complex and diverse. Small-scale fading is a key part of wireless channels and its impact on performance in scenarios with time sensitivity and 6G ultrareliable and low latency communications (URLLC) quality-of-service requirements cannot be ignored. Therefore, it is necessary to accurately characterize small-scale fading when designing wireless communication systems. In this paper, we derive approximate closed form expressions for the probability density function, cumulative distribution function and moment-generating function of the postprocessing signal-to-noise ratio following the zero-forcing detector in a cell-free massive multiple-input multiple-output (CF mMIMO) system. CF mMIMO system is a nonorthogonal multiple access (NOMA) system that enables users to share all channel uses and can ensure the fairness of the communication quality experienced by different users. Our key contributions include the extension of the kappa-mu shadowed fading model to a CF mMIMO system and the proposal of theoretical tools (the derived closed-form expression) to improve its mathematical tractability. By exploiting the statistical characterizations of the arrival and service processes, another important contribution is the exploitation of the upper bound of the queuing delay violation probability (UB-QDVP) over the Mellin transforms of the arrival and service processes in the proposed CF mMIMO system under the kappa-mu shadowed fading model. Corroborated by extensive simulations, our analyses validate that the CF mMIMO system outperforms the orthogonal multiple access and power-domain NOMA systems and reveal the relationships among different small-scale fading types, energy efficiency, delay and the UB-QDVP, as well as the accuracy and effectiveness of the proposed theoretical tools based on the kappa-mu shadowed fading model.	2022	JUL	Sensors	22	14		WOS:000831688600001	10.3390/s22145279		#521	Zeng 2022
Resource Allocation in Multi-Carrier Multiplexed NOMA Cooperative System	Zeng, J.; Sun, J. Y.; Song, Y. X.; Mei, J. J.; Lv, T. J.; Zhou, S. D.	Non-orthogonal multiple access (NOMA) cooperative communication technology can combine the advantages of NOMA and cooperative communication, providing high spectrum efficiency and increasing user coverage for next-generation wireless systems. However, the research on NOMA cooperative communication technology is still in a preliminary stage and has mainly concentrated on the scenario of fewer users. This paper focuses on a user-centered NOMA collaboration system in an ultra-dense network, and it constructs a resource allocation optimization problem to meet the demands of each user. Then, this paper decomposes the optimization problem into two subproblems; one is the grouping match among multiple relays and users, and the other is jointly allocating power and subcarrier resources. Accordingly, a dynamic packet matching algorithm based on Gale-Shapley and an iterative algorithm based on the difference of convex functions programing are proposed. Compared with existing schemes, the proposed algorithms can improve system throughput while ensuring the quality of service of users.	2022	AUG	Sensors	22	16		WOS:000845279200001	10.3390/s22166023		#522	Zeng 2022
Solid nodule appearance as a predictor of tumor spread through air spaces in patients with lung adenocarcinoma: A propensity score matching study	Zeng, Q.; Wang, B.; Li, J.; Zhao, J.; Mao, Y.; Gao, Y.; Xue, Q.; Gao, S.; Sun, N.; He, J.	Objective: Spread through air spaces (STAS) has been reported to be an invasive histolo-gical pattern with poor prognosis in lung cancer; however, little is known about its intrinsic risk factors. This work analyzed the correlation between pathological and radiological features and STAS in resected lung adenocarcinomas. Patients and Methods: We retrospectively reviewed 1821 consecutive surgically treated patients with histologically diagnosed lung adenocarcinoma (174 positive for STAS and 1647 negative for STAS) from December 2017 to November 2018 at our institution. Propensity score matching identified 170 well-balanced pairs of patients. The correlations between pathological and radiological features and the presence of STAS were analyzed. Results: Before propensity matching, the incidence rate of STAS was 9.6% in all patients. In matched cohorts, multivariate analysis showed that the presence of STAS was significantly correlated with pure solid nodules (SNs) (p = 0.001) and solid/micropapillary patterns (SMPs) (p = 0.002). The odds ratio for STAS in SN-positive and SMP-positive adenocarci-noma against that in SN-negative and SMP-negative adenocarcinoma was 10.922 (95% confidence interval, 5.826â€“20.475; p < 0.001). Tumor differentiation, visceral pleural invasion (VPI), lymphovascular invasion (LVI), invasive adenocarcinoma, and non-lepidic sub-type were significantly associated with STAS in the univariate analysis (p < 0.05); however, the differences failed to reach a significant level in the multivariate analysis. Conclusion: We found that STAS was significantly correlated with several invasive clin-icopathological patterns. The presence of SNs and SMPs were revealed as independent predictors for STAS, which could offer clinicians clues to identify STAS-positive adenocarcinoma. Â© 2020 Zeng et al.	2020		Cancer Management and Research	12		8197-8207		10.2147/CMAR.S266750		#523	Zeng 2020
Ultrasound assisted synthesis of starch-capped Cu2O NPs towards the degradation of dye and its anti-lung carcinoma properties	Zhang, H. L.; Xu, W. J.; Wang, P.; Zhang, L. T.	A unique starch encapsulated Cu2O nanoparticles were synthesized through a simple and 'green' route using ultrasonic irradiation. The polar functional groups on the starch (OH) facilitate the NP capping and stabilization. Structural features of the material were assessed over several advanced techniques like fourier transformed infra-red (FT-IR), UV-vis spectroscopy, scanning electron microscopy (SEM), energy-dispersive X-ray spectroscopy (EDS), energy dispersive X-ray analysis (EDX) elemental mapping, transmission electron microscopy (TEM), X-ray diffraction analysis (XRD), and inductively coupled plasma-atomic emission spectrometry (ICP-AES) analysis. It was catalytically explored in reducing an organic dye (Methylene blue -MB) in the presence of NaBH4 at ambient conditions, being monitored in a UV-vis spectrophotometer. The nanocatalyst was recycled 11 times keeping consistency in its reactivity. Biologically, the nanocomposite exhib-ited excellent cytotoxicity against lung adenocarcinoma (PC-14, LC-2/ad and HLC-1) cell lines without affecting the normal (HUVEC) cell line. IC50values of the nanocomposite were found at 618, 56 and 379 against HLC-1, LC-2/ad, and PC-14 cell lines respectively and accordingly, PC -14 afforded the best adenocarcinoma activity.(c) 2022 Published by Elsevier B.V. on behalf of King Saud University. This is an open access article under the CC BY-NC-ND license (http://creativecommons.org/licenses/by-nc-nd/4.0/).	2022	OCT	ARABIAN JOURNAL OF CHEMISTRY	15	10		WOS:000884420000008	10.1016/j.arabjc.2022.1041211878-5352		#524	Zhang 2022
Postoperative short-term outcomes between sublobar resection and lobectomy in patients with lung adenocarcinoma	Zhang, J.; Bai, W.; Guo, C.; Liu, L.; Wang, G.; Huang, C.; Chen, Y.; Zhang, Y.; Li, S.	Background: To investigate postoperative temporary consequences of the enrolled patients with lung adenocarcinoma. Patients and Methods: We analyzed the clinical data of patients with lung adenocarci-noma admitted by the same surgical team of Peking Union Medical College Hospital (PUMCH) from July 2019 to December 2019. Statistical methods including propensity score matching (PSM) analysis was used to analyze the differences among them. Results: A total of 108 patients were enrolled, including 50 patients with sublobar resection and 58 patients with lobectomy. Before PSM, there were statistically significant differences in age (p=0.015), hospitalization costs (p=0.042), lymphadenectomy (p=0.000), pathological staging (p=0.000), number of lymph nodes removed (p=0.000), number of positive lymph nodes (p=0.034), chest drainage duration (p=0.000), total chest drainage (p=0.000), length of postoperative hospital stays (p=0.000), postoperative D-dimer level (p=0.030) and periopera-tive lymphocyte margin (LM) (p=0.003) between sublobar resection and lobectomy. After PSM, there were statistical differences in number of lymph nodes removed (p=0.000), chest drainage duration (p=0.031) and total chest drainage (p=0.002) between sublobar resection and lobectomy. Whether with PSM analysis or not, there were no significant differences in other blood test results, such as inflammation indicators, postoperative neutrophil-lympho-cyte ratio (NLR), albumin level, perioperative activity of daily living (ADL) scale scoring margin, complications, postoperative admission to intensive care unit (ICU) and readmission within 30 days. NLR was associated with total chest drainage (p=0.000), length of postoperative hospital stays (p=0.000), postoperative D-dimer level (p=0.050) and ADL scale scoring margin (p=0.003) between sublobar resection and lobectomy. Conclusion: Sublobar resection, including wedge resection and segmentectomy, was as safe and feasible as lobectomy in our study, and they shared similar short-term outcomes. Postoperative NLR could be used to detect the clinical outcomes of patients. Secondary resectability of pulmonary function (SRPF) should be the main purpose of sublobar resection. Â© 2020 Zhang et al.	2020		Cancer Management and Research	12		9485-9493		10.2147/CMAR.S266376		#525	Zhang 2020
Upregulation of microfibrillarâ€‘associated protein 2 is closely associated with tumor angiogenesis and poor prognosis in hepatocellular carcinoma	Zhang, N.; Shao, F.; Jia, W.	Abnormal expression of microfibrillarâ€‘associated protein 2 (MFAP2), a key regulator of cellular differentiation, affects the occurrence and progression of tumors. However, the underlying role of MAFP2 in hepatocellular carciâ€‘ noma (HCC) remains unclear. In the present study, patterns of MFAP2 expression in HCC were analyzed using sequencing data from The Cancer Genome Atlas database. Expression profiles of MFAP2, as well as those of epithelialâ€‘mesenchymal transition (EMT)â€‘related proteins, were compared between HCC pathological sections and fresh tissues. Thereafter, associations between patterns of MFAP2 expression and the clinicopathological characteristics of patients, and identified risk factors associated with diseaseâ€‘free survival (DFS) and overall survival (OS), were determined. The functions of MFAP2 in the EMTâ€‘induced proliferation and migration of MHCC97H cells were investigated using in vitro experiments, and the effects of MFAP2 on vascular endothelial growth factor A (VEGFA)â€‘induced tumor angiogenesis were also investigated. Upregulation of MFAP2 expression was observed in HCC, and was often accompanied by the abnormal expresâ€‘ sion of EMTâ€‘related marker proteins. In addition, analysis of clinical data from 94 patients with tumor tissues revealed a significant positive correlation between MFAP2 expression and low DFS and low OS following surgery. Through in vitro experimentation, silencing MFAP2 expression was shown inhibit EMT, which thereby inhibited cellular proliferation and migration. Moreover, downregulation of MFAP2 inhibited tumor angiogenesis via the inhibition of VEGFA. Taken together, these findings indicate that MFAP2 has the potential to predict the prognosis of patients with HCC. MFAP2 also induces tumor cell proliferation and migration through EMT, and promotes tumor blood vessel formation through VEGFA, suggesting that MFAP2 may be a potential therapeutic target for HCC. Â© 2021 Spandidos Publications. All rights reserved.	2021		Oncology Letters	22	4			10.3892/ol.2021.13000		#526	Zhang 2021
User Association and Power Control for Energy Efficiency Maximization in M2M-Enabled Uplink Heterogeneous Networks with NOMA	Zhang, S.; Kang, G. X.	To support a vast number of devices with less energy consumption, we propose a new user association and power control scheme for machine to machine enabled heterogeneous networks with non-orthogonal multiple access (NOMA), where a mobile user (MU) acting as a machine-type communication gateway can decode and forward both the information of machine-type communication devices and its own data to the base station (BS) directly. MU association and power control are jointly considered in the formulated as optimization problem for energy efficiency (EE) maximization under the constraints of minimum data rate requirements of MUs. A many-to-one MU association matching algorithm is firstly proposed based on the theory of matching game. By taking swap matching operations among MUs, BSs, and sub-channels, the original problem can be solved by dealing with the EE maximization for each sub-channel. Then, two power control algorithms are proposed, where the tools of sequential optimization, fractional programming, and exhaustive search have been employed. Simulation results are provided to demonstrate the optimality properties of our algorithms under different parameter settings.	2019	DEC	Sensors	19	23		WOS:000507606200250	10.3390/s19235307		#527	Zhang 2019
Incidental Bladder Cancer at the Time of Routine Cystoscopy following Laparoscopic Hysterectomy	Zhang, W. J.; Loring, M.	Three patients with abnormal uterine bleeding under-went uncomplicated minimally invasive total hysterec-tomy with routine cystoscopy. At time of cystoscopy, the patients had unexpected findings of bladder masses and postoperatively were expeditiously referred to urology. Final pathology for all revealed low-grade urologic carci-noma. The patients were treated with transurethral exci-sion and are currently in surveillance without concern for recurrence. All three patients were asymptomatic at time of diagnosis. If the masses were not identified at the time of hysterectomy with cystoscopy, it is unclear when the patients may have developed symptoms to warrant a workup and likely would have experienced progression of the malignancy during that time. We hope this case se-ries showcases that abnormal bladder masses are easily identifiable by the benign gynecologist at time of cystos-copy and illustrates another benefit of routine cystoscopy at time of hysterectomy.	2022	APR-JUN	JSLS-JOURNAL OF THE SOCIETY OF LAPAROENDOSCOPIC SURGEONS	26	2		WOS:000880426800006	10.4293/JSLS.2021.00095		#528	Zhang 2022
Effective Capacity Analysis of NOMA Networks with Short Packets	Zhang, X. R.; Yue, X. W.; Kang, S. L.	Low latency and a massive connection have become the requirements of energy internet wireless communication. Effective capacity analysis of non-orthogonal multiple access (NOMA) networks with short packets is of vital importance in energy internet communication planning and design. Low-latency communications are one of the main application scenarios in next-generation wireless networks. This paper focuses on the effective capacity of NOMA networks, where the finite blocklength, delay exponent, and transmission error probability are taken into account. New exact and asymptotic expressions of effective capacities are derived for arbitrarily ordered users with a finite blocklength. Based on the analytical results, the high Signal-to-Noise Ratio slopes of effective capacity in NOMA networks are carefully attained. The numerical results validate that (a) non-orthogonal users are capable of obtaining a larger effective capacity when the blocklength decreases, and that (b), as the value of the error probability and delay exponent increases, the effective capacity of non-orthogonal users worsens.	2021	DEC	Applied Sciences-Basel	11	23		WOS:000735026900001	10.3390/app112311438		#529	Zhang 2021
Eupalinolide A induces autophagy via the ROS/ERK signaling pathway in hepatocellular carcinoma cells in vitro and in vivo	Zhang, Y.; Dong, F.; Cao, Z.; Wang, T.; Pan, L.; Luo, W.; Ding, W.; Li, J.; Jin, L.; Liu, H.; Zhang, H.; Mu, J.; Han, M.; Wei, Y.; Deng, X.; Liu, D.; Hao, P.; Zeng, G.; Pang, Y.; Liu, G.; Zhen, C.	Hepatocellular carcinoma is the most common primary malignancy of the liver. The current systemic drugs used to treat hepatocellular carcinoma result in low overall survival time. It has therefore been suggested that new smallâ€‘molecule drugs should be developed for treating hepaâ€‘ tocellular carcinoma. Eupatorium lindleyanum DC. (EL) has been used to treat numerous diseases, particularly respiratory diseases; however, to the best of our knowledge, studies have not yet fully elucidated the effect of EL on hepatocellular carcinoma. In the present study, the effect of eupalinolide A (EA), one of the extracts of EL, was evaluated on tumor growth in a xenograft model of human hepatocellular carcinoma cells, and on the proliferation and migration of hepatocellular carciâ€‘ noma cell lines. Cell cycle progression and the type of cell death were then evaluated using the Cell Counting Kit 8 assay, flow cytometry, electron microscopy and western blotting. EA significantly inhibited cell proliferation and migration by arresting the cell cycle at the G1 phase and inducing autophagy in hepatocellular carcinoma cells. EAâ€‘induced autophagy was mediated by reactive oxygen species (ROS) and ERK signaling activation. Specific inhibitors of ROS, autophagy and ERK inhibited EAâ€‘induced cell death and migration. In conclusion, the present study revealed that EA may inhibit the proliferation and migration of hepatocellular carcinoma cells, highlighting its potential as a promising antitumor compound for treating hepatocellular carcinoma. Â© 2022 Spandidos Publications. All rights reserved.	2022		International Journal of Oncology	61	5			10.3892/ijo.2022.5421		#530	Zhang 2022
Spectral Efficiency Optimization of Uplink Millimeter Wave MIMO-NOMA Systems	Zhang, Y. H.; Deng, H. G.; He, J.; Zhu, Z. X.; Peng, C. Z.; Xiao, H. Q.	In this paper, we considered uplink communication, focusing on the improvement of spectral efficiency (SE) for millimeter wave (mmWave) multiple-input multiple-output non-orthogonal multiple access (MIMO-NOMA) systems. Firstly, we proposed an adaptive cluster head selection algorithm. Then, a channel-aligned analog beamforming scheme was designed based on the selected cluster heads. After that, the user grouping algorithm was designed based on the user-equivalent channel correlation. Subsequently, the power allocation problem was transformed from a nonconvex problem to a convex one using the quadratic transformation (QT) method considering all relevant constraints. Finally, the optimal user power allocation and digital beamforming design was obtained by iteratively optimizing the power and digital beamforming. Simulation results show that our proposed scheme can achieve a higher SE than existing methods.	2022	SEP	Sensors	22	17		WOS:000851656800001	10.3390/s22176466		#531	Zhang 2022
Targeting Plk1 Sensitizes Pancreatic Cancer to Immune Checkpoint Therapy	Zhang, Z. Z.; Cheng, L. J.; Li, J.; Qiao, Q.; Karki, A.; Allison, D. B.; Shaker, N.; Li, K. Y.; Utturkar, S. M.; Lanman, N. M. A.; Rao, X. J.; Rychahou, P.; He, D. H.; Konieczny, S. F.; Wang, C.; Shao, Q.; Evers, B. M.; Liu, X. Q.	Polo-like kinase 1 (Plk1) plays an important role in cell-cycle regulation. Recent work has suggested that Plk1 could be a bio-marker of gemcitabine response in pancreatic ductal adenocarci-noma (PDAC). Although targeting Plk1 to treat PDAC has been attempted in clinical trials, the results were not promising, and the mechanisms of resistance to Plk1 inhibition is poorly understood. In addition, the role of Plk1 in PDAC progression requires further elucidation. Here, we showed that Plk1 was associated with poor outcomes in patients with PDAC. In an inducible transgenic mouse line with specific expression of Plk1 in the pancreas, Plk1 over -expression significantly inhibited caerulein-induced acute pancre-atitis and delayed development of acinar-to-ductal metaplasia and pancreatic intraepithelial neoplasia. Bioinformatics analyses iden-tified the regulatory networks in which Plk1 is involved in PDAC disease progression, including multiple inflammation-related path-ways. Unexpectedly, inhibition or depletion of Plk1 resulted in upregulation of PD-L1 via activation of the NF-idB pathway. Mechanistically, Plk1-mediated phosphorylation of RB at S758 inhibited the translocation of NF-idB to nucleus, inactivating the pathway. Inhibition of Plk1 sensitized PDAC to immune check-point blockade therapy through activation of an antitumor immune response. Together, Plk1 suppresses PDAC progression and inhibits NF-idB activity, and targeting Plk1 can potentiate the efficacy of immunotherapy in PDAC.	2022	2001-10-01	Cancer Research	82	19	3532-3548	WOS:000882784800001	10.1158/0008-5472.CAN-22-0018		#532	Zhang 2022
Patterns of Dose Escalation Among Patients With Esophageal Cancer Undergoing Definitive Radiation Therapy: 2006-2016	Zhang-Velten, E. R.; Eraj, S. A.; Hein, D. M.; Aguilera, T. A.; Folkert, M. R.; Sanford, N. N.	Purpose: Although single-institution series suggest potential benefit to dose escalation in definitive radiation therapy for esophageal cancer, randomized trials including intergroup-0123 and the recently presented A Randomized Trial of Dose Escalation in definitive Chemoradiotherapy for patients with Oesophageal cancer (ARTDECO) trial showed no improvement in outcomes with higher radiation therapy dose. As such, there may be significant variation in radiation dose for definitive treatment of esophageal cancer. Methods and Materials: The National Cancer Database was used to identify patients who received a diagnosis of nonmetastatic T2 thorn esophageal cancer between 2006 and 2016 who did not receive definitive surgery and were treated with chemotherapy and radiation therapy doses between 41.4 and 74 Gy. Multivariable logistic regression defined adjusted odds ratios (AORs) of receipt of >50.4 Gy, including year of diagnosis (2006-2013 vs 2014-2016) * histology (squamous cell carcinoma [SCC] vs adenocarcinoma) and year of diagnosis (2006-2013 vs 2014-2016) ) disease site (cervical esophagus vs noncervical esophagus) interaction terms, to assess whether the effect of diagnosis year on dose varied by histology and disease site, respectively. Results: Among 14,517 patients, the most common dose was 50.4 Gy, used for 6955 (47.9%) patients. Dose escalation above 50.4 Gy was observed in 4440 (30.6%) patients and declined by year, from 42.2% in 2006 to 23.5% in 2016. Patients with SCC versus adenocarcinoma had higher odds of dose escalation (39.3% vs 23.8%; AOR 1.46; P < .001), as did those with cervical esophageal primaries versus other primary sites (54.9% vs 27.4%; AOR 2.51; P < .001). The effect of later diagnosis year was greater for adenocarcinoma than for SCC (pint = 0.001, AOR 0.54, P < .001 vs AOR 0.71, P < .001) and significant for noncervical esophagus but not cervical esophagus (pint <0.001, AOR 0.56, P < .001 vs AOR 0.95, P = .616). Conclusions: Dose escalation in definitive chemoradiotherapy for esophageal cancer declined over time, particularly for adenocarci-noma histology and noncervical primary site. Given the recent results of ARTDECO, our findings can serve as a benchmark from which to measure future shifts in practice patterns. Published by Elsevier Inc. on behalf of American Society for Radiation Oncology.	2021	MAR-APR	ADVANCES IN RADIATION ONCOLOGY	6	2		WOS:000717463300012	10.1016/j.adro.2020.09.020		#533	Zhang-Velten 2021
Mapping research trends of retinal vein occlusion from 2009 to 2018: A bibliometric analysis	Zhao, F.; Du, F.; Shi, D.; Zhou, W.; Jiang, Y.; Ma, L.	Objectives. To map publication trends and explore research hotspots of retinal vein occlusion (RVO) study. Methods. Based on Web of Science Core Collection (WoSCC), a bibliometric analysis was carried out. The knowledge map was constructed by VOSviewer v.1.6.10 to visualize the annual publication number, the distribution of countries, international collaborations, author productivity, source journals, cited reference and keywords in this field. Results. A total of 2,135 peer-reviewed papers were retrieved on RVO from 2009 to 2018. The United States ranks highest among countries with the most publications and the most active institution was Kyoto University. Noma H contributed the most publications in this field. Retina The Journal of Retinal and Vitreous Disease was the most prolific journal in RVO research. The top cited references mainly presented anti-VEGF medications on the management of RVO. The keywords formed six clusters: (1) Risk factors and pathogenesis of RVO; (2) Metabolismof RVO; (3) Therapeutic use of corticosteroids on RVO; (4) Diagnostic methodsof RVO; (5) Management of macular edema secondary to RVO (6) Anti-VEGFtreatment of RVO. Conclusions. The six major research hotspots could provide an insight into RVO research and valuable information for researchers to identify potential collaborators and partner institutions. Â© 2019 PeerJ Inc.. All rights reserved.	2019		PeerJ	2019	8			10.7717/peerj.7603		#534	Zhao 2019
Optimal UAV's Deployment and Transmit Power Design for Two Users Uplink NOMA Systems	Zhao, F. Y.	In order to fully utilize the spectrum resources, this work considers a unmanned aerial vehicle (UAV) uplink communication system based on non-orthogonal multiple access technology (NOMA), in which the UAV receives information from the ground users with a certain flying altitude. As an initial study, we consider a simplified setup with two ground users to draw some insightful results. Explicitly, we first formulate an optimization problem that maximizes the sum throughput subject to each user's transmit power constraint and their corresponding minimum transmission rate requirement. Then, both the optimal transmit power and UAV's deployment location are derived with the aid of employing the Karush-Kuhn-Tucher (KKT) conditions. Simulation results show that the proposed UAV's deployment scheme with the users' power allocation can achieve a higher sum throughput compared with two existing benchmark schemes.	2021	2015-01-01	Frontiers in neurorobotics	14			WOS:000612530700001	10.3389/fnbot.2020.599344		#535	Zhao 2021
Performance Optimization of Hybrid Satellite-Terrestrial Relay Network Based on CR-NOMA	Zhao, L.; Liang, T.; An, K.	The non-orthogonal multiple access (NOMA) scheme realizes the transmission of multiple user signals at the same time and frequency resource block through power domain multiplexing, which improves the system transmission rate and user fairness. In this paper, we propose a joint relay-and-antenna selection scheme based on the cognitive radio scenario. This scheme can achieve the maximum communication rate of the secondary user when the primary user maintains the optimal outage performance. In the considered system both terrestrial relays and users are deployed with multi-antenna configurations and the terrestrial relays adopt the decode-and-forward (DF) strategy to achieve communication between satellites and users. Then, we derive the exact outage probability expression of each user in the system and the asymptotic probability expression under high signal-to-noise ratio (SNR). Numeric results demonstrate that increasing the number of relays and antennas on the terrestrial nodes can both improve system outage performance. Moreover, the number of relays imposes a more obvious effect on the achievable system performance.	2020	SEP	Sensors	20	18		WOS:000580420900001	10.3390/s20185177		#536	Zhao 2020
circCD151 promotes GLI2 expression by regulating miR-30d-5p and enhancing proliferation, invasion and stemness of lung cancer	Zhao, L.; Zheng, H.; Jiang, P.	To investigate the changes of circular (CIRC)RNA circcd151 expression in lung cancer tissues and cells and its effects on proliferation, migration and invasion of lung cancer cells. The relative expression levels of circcd151 in lung cancer tissues and lung cancer cells (a549 and nci-H292) were determined by reverse transcription-quantitative Pcr. The effects of silencing or upregulation of circcd151 on the activity and clonal forming ability of a549 and nci-H292 cells were detected by ccK-8 and cloning formation experiments. Transwell invasion assay detected the effects of silencing or upregulation of circcd151 on the migration and invasion ability of a549 and nci-H292 cells. The regulatory effect of circcd151 on mir-30d-5p was detected by dual luciferase reporter gene. The relative expression level of circcd151 in lung cancer tissues was significantly higher compared with that in adjacent tissues. The relative expression level of circcd151 in A549 and NCI-H292 cells was significantly higher compared with that in human lung epithelial cells. in a549 and nci-H292 cells, silencing circcd151 decreased cell activity and clonal formation ability and invasion ability was also significantly decreased. circcd151 was upregulated in a549 and nci-H292 cells and the activity and clonal formation ability of a549 and NCI-H292 cells were significantly increased and the invasion ability was also significantly increased. double luciferase reporter assay confirmed the ceRNA regulatory mechanism of circcd151/mir-30d-5p/Gli2. in the present study, in vivo and in vitro functional studies demonstrated that circcd151 may promote the proliferation, invasion and cell stemness of lung cancer cells. Further molecular mechanism studies demonstrated that circcd151 could promote the malignant proliferation of lung adenocarcinoma by targeting mir-30d-5p and upregulating Gli2 expression. From the perspective of circrna, the present study will provide new clues to the pathogenesis and prognostic judgment of lung adenocarci- noma and provide a new target for clinical treatment. Â© This work is licensed under a Creative Commons Attribution-NonCommercial-NoDerivatives 4.0 International (CC BY-NC-ND 4.0) License.	2021		Molecular Medicine Reports	24	4			10.3892/mmr.2021.12338		#537	Zhao 2021
Mucinous adenocarcinoma of the prostatic urethra after brachytherapy for prostatic adenocarcinoma: a case series	Zhao, T.; Chuang, H. W.; Cornejo, K. M.; Crotty, R. K.; Dahl, D. M.; Wszolek, M. F.; Zlatev, D. V.; Zietman, A. L.; Wu, C. L.	Mucinous adenocarcinoma of the urethra is extremely rare, even more so in a setting of postradiation therapy, with only 3 cases reported up to date including the first case published by our group in 2011. In the present study, we included the long-term follow-up on our previously reported case and report 3 additional cases. This is the first case series to date of this rare disease entity. The aim of this study is to review the clinicopathologic features of mucinous adenocarcinoma of the prostatic urethra in patients after receiving brachytherapy for prostatic adenocarcinoma.We identified 4 patients with a mean age of 72 years, and a mean interval of 14.8 years from brachytherapy for prostate carcinoma (grade group 1). Patients presented with hematuria or urinary retention. A colonoscopy was performed in three-fourth of patients and was within normal limits. Three patients underwent cystoprostatectomy and 1 had a transurethral resection of the prostate. On gross examination, only tumor formed a 3.5 cm tan-gray, ulcerated, friable, and necrotic mass and 2 displayed either irregular red granular or thickened areas within the prostatic urethra. Abundant extracellular mucin pools dissecting the prostatic stroma were present in all tumors, with clusters of tumor cells floating in the mucin. The mucin pools were lined by pleomorphic pseudostratified columnar mucinous epithelium. Tumors were diffusely positive for CK20, CDX2 (4/4), and AMACR (2/2); they focally expressed CK7 (2/4), and lacked nuclear b-catenin expression (3/3). PSA, PSAP, NKX3.1, p63, and GATA3 were negative in the tumors tested. Among the 3 patients who underwent radical surgery, 2 had stage 2 tumors (confined to the prostatic urethra and prostate), and 1 had a stage 3 tumor, with seminal vesicle involvement. All 4 pa-tients were alive without disease with a mean follow-up of 4.9 years.In conclusion, brachytherapy-associated mucinous adenocarcinoma of the prostatic urethra displays intestinal-type features as its non -radiation-related counterpart. It appears to lack a villous adenoma component, displays a different immunohistochemical profile with diffuse CK20 and CDX2 positivity, and is associated with lower stage and less aggressive behavior. (c) 2022 Elsevier Inc. All rights reserved.	2022	OCT	Human Pathology	128		101-109	WOS:000848839400002	10.1016/j.humpath.2022.07.018		#538	Zhao 2022
Characterization and cytotoxicity and antihuman renal cell carcinoma potentials of starch capped- copper oxide nanoparticles synthesized by ultrasonic irradiation: Introducing a novel chemotherapeutic drug	Zheng, J. G.; Karmakar, B.; El-kott, A. F.; Elsaid, F. G.; Shati, A. A.; Negm, S.; Alsayegh, A. A.; Batiha, G. E.	In this research article we have demonstrated the sustainable green synthesis of a novel starch templated CuO NP following a clean and non-hazardous pathway. Ultrasonic irradiation was used to promote the reaction in alkaline medium. The numerous hydroxyl groups present in starch was exploited in the green reduction of immobilized copper ions in situ. They also helped to stabilize the as synthesized Cu NPs by encapsulation or capping. The morphology and physico-chemical characteristics were ascertained over an array of analytical techniques like Scanning Elec-tron Microscopy (SEM), Energy-Dispersive X-ray Spectroscopy (EDS), Elemental Mapping, Transmission Electron Microscopy (TEM), X-ray Diffraction (XRD), and Inductively Coupled Plasma-Atomic Emission Spectrometry (ICP-AES). Biologically, the nanocomposite exhibited excellent cytotoxicity against human renal cell carcinoma (RCC-GH, CaKi-2 and HEK293) cell lines without affecting the normal (HUVEC) cell line. IC50 values of the nanocomposite were found at 139, 208and 125 against RCC-GH, CaKi-2 and HEK293 cell lines respectively and accordingly, HEK293 afforded the best adenocarcinoma activity.(c) 2022 Published by Elsevier B.V. on behalf of King Saud University. This is an open access article under the CC BY-NC-ND license (http://creativecommons.org/licenses/by-nc-nd/4.0/).	2022	NOV	JOURNAL OF SAUDI CHEMICAL SOCIETY	26	6		WOS:000885453300009	10.1016/j.jscs.2022.101543		#539	Zheng 2022
Neutral desorption extractive electrospray ionization mass spectrometry analysis sputum for non-invasive lung adenocarcinoma detection	Zheng, Q.; Zhang, J.; Wang, X.; Zhang, W.; Xiao, Y.; Hu, S.; Xu, J.	Purpose: Increased use of low-dose spiral computed tomography (LDCT: low-dose computed tomography) screening has contributed to more frequent incidental detection of peripheral lung nodules, part of them were adenocarcinoma, which need to be further evaluated to establish a definitive diagnosis. Here, our primary objective was to evaluate the ambient mass spectrometry (AMS) sputum analysis as a non-invasive lung adenocarci-noma (LAC) diagnosis solution. Patients and Methods: Neutral desorption extractive electrospray ionization mass spectro-metry (ND-EESI-MS) and collision induced dissociation (CID) were used to detect sputum metabolites from 143 spontaneous sputum samples. Partial least squares-discriminant analysis (PLS-DA) was used to refine the biomarker panel, whereas orthogonal PLS-DA (OPLS-DA) was used to operationalize the enhanced biomarker panel for diagnosis. Results: In this approach, 19 altered metabolites were detected by ND-EESI-MS from 76 cases of LAC and 67 cases of control. Significance testing and receiver operating character-istic (ROC) analysis identified 5 metabolites [hydroxyphenyllactic acid, phytosphingosine, N-nonanoylglycine, sphinganine, S-carboxymethyl-L-cysteine] with p <0.05 and AUC >0.75, respectively. Evaluation of model performance for prediction of LAC resulted in a cross-validation classification accuracy of 87.9%. Metabolic pathway analysis showed that sphingolipid metabolism, fatty acid metabolism, carnitine synthesis and Warburg effect were most impacted in response to disease. Conclusion: This study indicates that the application of ND-EESI-MS to sputum analysis can be used as a non-invasive detection of peripheral lung nodules. The use of sputum metabolite biomarkers may aid in the development of a further evaluation program for lung adenocarcinoma. Â© 2021 Zheng et al.	2021		OncoTargets and Therapy	14		469-479		10.2147/OTT.S269300		#540	Zheng 2021
The clinical significance of apolipoprotein L1 in head and neck squamous cell carcinoma	Zhong, F.; Lu, H. P.; Chen, G.; Dang, Y. W.; Zhang, X. G.; Liang, Y.; Li, M. X.; Li, G. S.; Chen, X. Y.; Yao, Y. X.; Qin, Y. Y.; Mo, M.; Zhang, K. L.; Ding, H.; Huang, Z. G.; Wei, Z. X.	Approximately 500,000 new head and neck squaâ€‘ mous cell carcinoma (HNSCC) cases are detected every year around the world, and its incidence ranks sixth among all cancer types globally. Among these cases, oral squamous cell carcinoma (OSCC) and laryngeal squamous cell carciâ€‘ noma (LSCC) are HNSCC subtypes with high incidence rates, especially in China. The present study examines the assoâ€‘ ciation between the apolipoprotein L1 (APOL1) mRNA and protein expression and clinical parameters in HNSCC. The two most common types (oral and larynx) of HNSCC were selected for subgroup analyses. Immunohistochemistry (IHC) was used to detect APOL1 protein expression levels in HNSCC clinical specimens. It was demonstrated that APOL1 protein expression in 221 cases of HNSCC was higher compared with that in normal tissues. Consistent upregulation of APOL1 protein was also found in subgroups of OSCC and LSCC. Through mining the ArrayExpress, The Cancer Genome Atlas and the Gene Expression Omnibus databases, microarrays and RNA sequencing data for HNSCC were retrieved, which were used to analyze APOL1 mRNA expression levels. The results showed that APOL1 expression was higher in both OSCC and LSCC subtypes, as well as in HNSCC, compared with that in nonâ€‘cancerous squamous epithelium. The summary receiver operating characteristic analysis showed that APOL1 had potential as a diagnostic biomarker for HNSCC, OSCC and LSCC. Thus, upregulation of APOL1 may contribute to the tumorigenesis of HNSCC. Â© 2020 Spandidos Publications. All rights reserved.	2020		Oncology Letters	20	6			10.3892/ol.2020.12240		#541	Zhong 2020
Long nonâ€‘coding RNA SNHG6 promotes tumorigenesis in melanoma cells via the microRNAâ€‘101â€‘3p/RAP2B axis	Zhou, H.; Li, L.; Wang, Y.; Wang, D.	Numerous studies have reported that the long nonâ€‘coding RNA (lncRNA) small nucleolar RNA host gene 6 (SNHG6; ENSG00000245910) participates in the development of malignant tumors. However, the underlying mechanism of SNHG6 in the development of melanoma remains unknown. Thus, the present study aimed to investigate the biological role of SNHG6 in the progression of melanoma. SNHG6 expression in melanoma tissues and cells was assessed using a bioinformatics approach and reverse transcriptionâ€‘quantitative PCR analysis. Cell viability was determined using the Cell Counting Kitâ€‘8 and colony formation assays. The correlaâ€‘ tion between microRNA (miR)â€‘101â€‘3p, SNHG6 and RAP2B expression levels was assessed using Pearson's correlation analysis. Bioinformatic analysis and luciferase reporter assay were utilized to confirm the interaction between miRâ€‘101â€‘3p and SNHG6 or RAP2B. The Transwell assay was conducted to examine the migratory and invasive activities of melaâ€‘ noma cells. In the present study, SNHG6 expression was upregulated in melanoma tissues and cell lines, and SNHG6 silencing suppressed melanoma cell viability, migration and invasion. SNHG6 was directly bound to miRâ€‘101â€‘3p, which interacted with RAP2B. In addition, miRâ€‘101â€‘3p expression was negatively correlated with SNHG6 or RAP2B expression. miRâ€‘101â€‘3p silencing partially abrogated the suppressive effect of SNHG6â€‘knockdown on RAP2B expression. Moreover, the data demonstrated that RAP2B overexpression reversed the inhibitory effects on melanoma cell proliferation, migration and invasion induced by SNHG6 silencing. In conclusion, the present study identified that SNHG6 accelerated melanoma progression via regulating the miRâ€‘101â€‘3p/RAP2B axis. Thus, the SNHG6/miRâ€‘101â€‘3p/RAP2B signaling pathway may be a novel therapeutic target for melanoma. Â© 2020 Spandidos Publications. All rights reserved.	2020		Oncology Letters	20	6			10.3892/OL.2020.12186		#542	Zhou 2020
Diagnosis Value of Combined Detection of Serum SF, CEA and CRP in Non-Small Cell Lung Cancer	Zhou, J.; Diao, X.; Wang, S.; Yao, Y.	Introduction: The aim of this study was to evaluate the clinical diagnostic value of combined detection of serum ferritin (SF), carcino-embryonic antigen (CEA) and C-reactive protein (CRP) in non-small cell lung cancer (NSCLC). Methods: The study included 70 patients with NSCLC, 50 patients with benign lung disease and 50 healthy subjects. The serum concentrations of SF, CEA and CRP were determined by ELISA. Results: The results showed that the serum levels of SF, CEA and CRP in the NSCLC group were significantly higher than those of the benign lung disease group and the control group. The expression of the above three indexes in the lung cancer group III+IV was higher than that in the I+II group (P<0.05), and the expression of SF, CEA and CRP in the adenocarci-noma group was higher than that in the squamous cell carcinoma group. The difference is statistically significant (P<0.01). When the serum CEA, SF and CRP levels were used alone for diagnosis of NSCLC, CRP had the best diagnostic value. The area under the curve was 0.795. The diagnostic sensitivity and specificity were 81.8% and 66.8%, respectivelyWhen combining these three factors, the area under the curve was 0.890, and the sensitivity and specificity were 80.3% and 82.5%, respectively. The parameters above were also significantly different (all P<0.01). Conclusion: This study indicated that the combined detection of serum SF, CEA and CRP could improve the early diagnostic sensitivity of NSCLC, and may be used as a potential diagnostic method for NSCLC. Â© 2020 Zhou et al.	2020		Cancer Management and Research	12		8813-8819		10.2147/CMAR.S268565		#543	Zhou 2020
Terminal deoxynucleotidyl transferase commonly expresses in germ cell tumors: Evaluation on a large series from multiple centers	Zhou, J.; Wang, S.; Zhu, L.; Zhou, L.; Zeng, H.; Gan, Y.; Wang, C.	Aim: The concrete features of expression of terminal deoxynucleotidyl transferase (TdT) are needed to be revealed in male and female germ cell tumors (GCTs). Methods: TdT immunostaining was performed in 195 GCTs, and the tumor and/or tumorous components included seminomas, germ cell neoplasias in situ (GCNISs), dysgerminomas, embryonal carcinomas (ECs), extragonadal germinomas, yolk sac tumors (YSTs), teratomas, and spermatocytic tumors. Twenty-one sex cord-stromal tumors were also added. Expression of the classical germ cell tumor markers (PLAP, OCT4, SALL4, CD117, and D2-40) was compared to that of TDT. Results: Nearly all (tumors or tumorous components) seminomas (99%, 107/108), GCNISs (98%, 51/52), dysgerminomas (94%, 17/18), ECs (100%, 15/15), and extragonadal germi-nomas (100%, 11/11) were positive for TdT. None of the cells in YSTs (0/38), teratomas (0/ 19), spermatocytic tumors (0/1), or sex cord-stromal tumors (0/21) were immunoreactive for TdT staining. The normal testicular and ovarian gonadal tissues were also negative for TdT. However, TdT presented with significant loss of antigen immunoreactivity in the paraffin-embedded tissues older than 3 years, giving rise to weak or moderate staining in a subset of cases. The expressions of TdT showed no significances with PLAP, OCT4, SALL4, CD117, and D2-40 during the diagnosis of the most GCTs (P>0.05), except for with PLAP, SALL4, or CD117 in YST (P=0.000 each), and D117 (P=0.000) or D2-40 (P=0.006) in ECs. Conclusion: Our findings further verify that TdT can serve as a new GCT marker for seminomas, GCNISs, dysgerminomas, ECs, and extragonadal germinomas, with a highly positive rate. Awareness of TdT positivity in GCTs contributes to the prevention of erroneous diagnoses, particularly in the setting of core needle biopsies. To determine the properties where TdT staining may not be apparent in some old archived paraffin-embedded tissues, one could circumvent the potential misinterpretations of false-negative immunohistochemistry results. Â© 2021 Zhou et al.	2021		International Journal of General Medicine	14		119-129		10.2147/IJGM.S285757		#544	Zhou 2021
Research on Energy Efficiency of NOMA-SWIPT Cooperative Relay Network Using GS-DinkelBach Algorithm	Zhou, N. H.; Hu, J. F.; Hou, J.	In order to improve the energy efficiency (EE) performance of cooperative networks, this study combines non-orthogonal multiple access (NOMA) with simultaneous wireless information and power transfer (SWIPT) technologies to construct a cooperative relay network composed of one base station (BS), multiple near users, and one far user. Based on the network characteristics, a time-division resource allocation rule is proposed, and EE formulas regarding direct-link mode and cooperative mode are derived. Considering user selection and decoding performance, to obtain the optimal EE, this study utilizes a DinkelBach iterative algorithm based on the golden section (GS-DinkelBach) to solve the EE optimization problem, which is affected by power transmitted from the BS, achievable rates under three communication links, and quality of service (QoS) constraints of users. The simulation results show that the GS-DinkelBach algorithm can obtain precise EE gains with low computational complexity. Compared with the traditional NOMA-SWIPT direct-link network model and the relay network model, the optimal EE of the established network model could be increased by 0.54 dB and 1.66 dB, respectively.	2021	SEP	Sensors	21	17		WOS:000694469000001	10.3390/s21175720		#545	Zhou 2021
The detection of plasma soluble podoplanin of patients with breast cancer and its clinical signification	Zhu, X.; Xu, M.; Zhao, X.; Shen, F.; Ruan, C.; Zhao, Y.	Background: Podoplanin (PDPN) is a type-1 membrane sialoglycoprotein that is expressed in many cancer tumors including breast cancer; nonetheless, its roles in tumor occurrence, development, and metastasis are unclear. In this study, we aimed to investigate the clinical significance of plasma soluble PDPN (sPDPN) levels in patients with breast cancer and its significance in the diagnosis and metastasis. Materials and Methods: Blood samples from healthy controls (CTL), patients with fibroadenomas of breast (FOB), and breast cancer (pathological type: invasive ductal carci-noma, IDC) were collected. sPDPN levels in the plasma of CTL and patients with FOB and IDC were measured by the ELISA. Results: The plasma sPDPN levels in IDC patients (159 cases, 22.59Â±3.70 ng/mL) were higher than those in FOB patients (50 cases, 8.29Â±1.09 ng/mL; P<0.05) and CTL (100 cases, 1.21Â±0.12 ng/mL; P<0.0001). The sPDPN levels in patients at stage III and stage IV (30.08 Â±4.66 ng/mL) were higher than in patients at stage I and stage II (11.84Â±1.12 ng/mL; P=0.005). The sPDPN levels in patients with high-moderate and moderate differentiation (17.50Â±3.02 ng/ mL) were lower than those in patients with moderately low and low differentiation (35.73Â±4.26 ng/mL; P=0.026). The sPDPN levels in patients with metastasis (30.60Â±4.27 ng/mL) were much higher than those in patients without metastasis (13.02Â±1.30 ng/mL; P=0.017). Conclusion: Plasma sPDPN may be used as a new marker for the determination of the clinical stage, differentiation degree, and metastasis status of breast cancer. Â© 2020 Zhu et al.	2020		Cancer Management and Research	12		13207-13214		10.2147/CMAR.S281785		#546	Zhu 2020
LATE PRESENTATION OF PEMETREXED-INDUCED LUNG TOXICITY	Abdelhabib, M.; J, Rabulinski D.; Bracamontes, K.; Bernier, K.; Soliman, M.; Garcia Orr, R.	SESSION TITLE: Drug-Induced Lung Injury and Disease SESSION TYPE: Rapid Fire Case Reports PRESENTED ON: 10/18/2022 01:35 pm - 02:35 pm INTRODUCTION: Pemetrexed induced lung toxicity is a rare side effect. There have been a few case reports that describe this reaction. The incidence of pemetrexed induced lung toxicity is about 1.1% and 1.8% for malignant pleural mesothelioma (MPM) and non-small cell lung cancer (NSCLC), respectively. The onset of toxicity is documented to occur between the first the fifth cycle. We report a case of pemetrexed induced lung toxicity that presented after over one year of exposure to pemetrexed. CASE PRESENTATION: A 51-year-old female with stage IV lung adenocarcinoma with metastasis to the brain, originally diagnosed in January of 2020. Her initial chemotherapy regiment was paclitaxel for which she received two cycles. Due to reaction to paclitaxel, her regiment was changed to cisplatin and pemetrexed with radiation. Patient completed four cycles of cisplatin and pemetrexed between March and May 2020, and then transitioned to pemetrexed monotherapy for maintenance. In May of 2021, patient presented with acute hypoxic respiratory failure and systemic symptoms. Initial work up in the emergency room was significant for CT angiogram of the chest that showed no evidence of pulmonary embolism, ground glass opacities, and areas of consolidation (Image A). Antibiotics were initiated for presumed bacterial pneumonia. However, patient did not improve clinically. Consequently, a thorough work up of this acute respiratory hypoxia was unrevealing. Pemetrexed was discontinued and patient was started on glucocorticoids. Patient had a significant response and improvement of symptoms and was eventually discharged. A follow up CT of the chest (Image C) was completed two month later, and showed remarkable improvement of the ground glass opacities. DISCUSSION: Our patient had been exposed to multiple agents that potentially cause lung toxicity. However, the toxicity only occurred during pemetrexed monotherapy (image D-G, Image A-B). Additionally, all the infectious and autoimmune work has been negative. The diagnosis of pemetrexed induced pneumonitis (PIP) is a diagnosis of exclusion. Thus, it is important to exclude all causes of pneumonitis as the management may differ based on etiology. Moreover, the onset of lung toxicity has been reported to occur between the first and the fifth cycle (1). In our case, the toxicity occurred after over one year of exposure. There are no studies on long term effects for patients on maintenance dose of pemetrexed, nor guidelines on monitoring toxicity. It is important to recognize this condition and provide early treatment. Thus, it is imperative to educate, and study the incidence of PIP as more patients are receiving this treatment. CONCLUSION(S): Although the incidence of pemetrexed is low, but its complications can be devastating. It important to keep in the differential. Future studies are critical to provide guidance for surveillance, early diagnosis, and effective management. Reference #1: Waters, M. J., Sukumaran, S., & Karapetis, C. S. (2014). Pemetrexed-Induced Interstitial Pneumonitis: A Case Study and Literature Review. World journal of oncology, 5(5-6), 232-236. https://doi.org/10.14740/wjon845w Reference #2: Keisuke Tomii, Terufumi Kato, Masashi Takahashi, Satoshi Noma, Yoichiro Kobashi, Sotaro Enatsu, Sumiko Okubo, Noriko Kobayashi, Shoji Kudoh, Pemetrexed-related interstitial lung disease reported from post marketing surveillance (malignant pleural mesothelioma/non-small cell lung cancer), Japanese Journal of Clinical Oncology, Volume 47, Issue 4, April 2017, Pages 350-356, Reference #3: De Sanctis, A., Taillade, L., Vignot, S., Novello, S., Conforti, R., Spano, J. P., Scagliotti, G. V., & Khayat, D. (2011). Pulmonary toxicity related to systemic treatment of nonsmall cell lung cancer. Cancer, 117(14), 3069-3080. https://doi.org/10.1002/cncr.25894 DISCLOSURES: No relevant relationships by Mohamed Abdelhabib No relevant relationships by Kaelin Bernier No levant relationships by Katherine Bracamontes no disclosure on file for Roxanne Garcia Orr; No relevant relationships by Daniel Rabulinski No relevant relationships by Mohanad SolimanCopyright Â© 2022 American College of Chest Physicians	2022		Chest	162	4 Supplement	A1224-A1225		https://dx.doi.org/10.1016/j.chest.2022.08.979		#551	Abdelhabib 2022
Percutaneous Needle Biopsies of the Breast in Women Younger than 35 Years: Minimally or Excessively Invasive?	Abou-Zamzam, A.; Somers, S.; Cora, C.; Pairawan, S.; Lum, S.	Percutaneous needle biopsy (PNB) of the breast is commonly used for diagnosis of breast pa-thology, but has been less studied in young women. We sought to determine the effectiveness and necessity of PNB in patients younger than 35 years of age. The charts of sequential patients <35 years who underwent PNB between February 2013 and May 2016 were reviewed; 181 PNB were performed in 127 patients. Median age was 30 years (13-34). Indications for PNB were Breast Imaging Reporting and Data System (BIRADS) ++4 in 137 (75.7%) cases, with mass on imaging in 139 (76.8%). Carcinoma was diagnosed in 12 (6.6%), PNB in eight unique patients (6.3%). Other PNB pathology included atypia in four (2.2%) patients; papillary lesion, five (2.8%); benign lymph node, 10 (5.5%); fibroepithelial lesion, 15 (8.3%); benign breast tissue, 63 (34.8%); and fibroade-noma, 72 (39.8%). Women with atypia or malignancy were older than those with benign findings (30.9 vs 28.0 years, P 5 0.002). No other patient or imaging factors were significantly associated with pathologic diagnosis on PNB. Routine PNB for all BIRADS 4 findings may be over-used in young women as most results are benign and subsequent surgical findings are concordant. Im-proved diagnostic accuracy of breast imaging is warranted to reduce unnecessary procedures.Copyright Â© 2017, SAGE Publications Inc. All rights reserved.	2017		American Surgeon	83	10	1019-1023		https://dx.doi.org/10.1177/000313481708301001		#552	Abou-Zamzam 2017
Throughput fairness trade-offs for downlink non-orthogonal multiple access systems in 5G networks	Abuajwa, Osama; Bin Roslee, Mardeni; Binti Yusoff, Zubaida; Lee, Loo Chuan; Pang, Wai Leong	In this work, user pairing and power allocation are proposed as a hybrid scheme to maximise throughput and achieve system fairness in the non-orthogonal multiple access (NOMA) system in 5G networks. The proposed approach is designed to improve the throughput and fairness performance of the downlink NOMA system in 5G networks. User pairing and power allocation schemes are separated to reduce resource allocation complexity. Integer linear programming is applied to perform user pairing, and particle swarm optimisation is used for power allocation. Moreover, the optimisation problem is formulated by converting multi-objective functions into a single function using the scalarisation of multi-objective optimisation problems, and the penalty function is used to prevent optimisation from violating the power, fairness, and data rate constraints. Simulation results show that the proposed model outperforms the conventional numerical approach by at least 9% of throughput maximisation and achieves an acceptable fairness rate. Copyright Â© 2022 Multimedia University.	2022		Heliyon	8	11	e11265		https://dx.doi.org/10.1016/j.heliyon.2022.e11265		#553	Abuajwa 2022
Large single-site institution experience of testing for somatic and germline concordance BRCA1/2 pathogenic mutations in ovarian cancer patients eligible for parp inhibitors therapy	Akaev, I.; Chau, C.; Dabab, N.; Rahimi, S.; Gardner, F.; Yeoh, C. C.	Objectives The aim of the study was to investigate the rate of concordance of germline BRCA1/2 (gBRCA1/2) with somatic BRCA1/2 (sBRCA1/2) pathogenic mutations to increase screening uptake for prescription of the newly NICE approved PARP inhibitor tablets available for gBRCA and sBRCA mutation carriers. Methods 70 patients diagnosed with ovarian cancer were screened: 50 with High Grade Serous Carcinoma (HGSC), 2 Low Grade Serous Carcinoma (LGSC), 4 Clear Cell Carcinoma (CCC), 2 Carcinosarcoma, 11 Endometrioid Adenocarci-noma (EdAd) and 1 mucinous carcinoma. Patients were tested for BCRA1/2 germline mutations upfront, followed by testing of tumour specimens for somatic mutations using NGS. Results 9 cases had gBRCA1/2 pathogenic mutations: 5 HGSC had gBRCA1, 3 HGSC and 1 EdAd had gBRCA2. 7 cases had sBRCA1/2 mutations: 4 gBRCA1 and 3 gBRCA2 HGSC had sBRCA1 and sBRCA2 respectively. EdAd gBRCA had no somatic mutations; 1 HGSC patient with gBRCA had no sBRCA mutations. 1 HGSC wild-type gBRCA showed pathogenic sBRCA1 frameshift mutation. 2 EdAd and 1 CCC wildtype gBRCA showed sBRCA1/2 mutations of unknown clinical significance. LGSC, carcinosaromas and mucinous carcinoma were wild-type gBRCA with no somatic mutations detected. Conclusions Detection of both germline and somatic BRCA1/2 mutations is required for effective PARP inhibitors treatment. Somatic tests should be offered to increase the number of patients suitable for targeted therapy. The consistency of gBRCA uptake (13%) was in keeping with published data, whereas the sBRCA uptake was 11.4%, which is less than the expected 15%. More research into cases with sBRCA1/2 mutations of unknown clinical significance is warranted.	2019		International Journal of Gynecological Cancer	29	Supplement 3	A114		https://dx.doi.org/10.1136/ijgc-2019-IGCS.270		#554	Akaev 2019
PNS240 Patient Centricity in HTA: Fact or Fable	Akbraian, E.; Allen, N.; Schmitz, S.	Objectives: The importance of considering the patient perspective in health technology assessments (HTA) is widely acknowledged. The aim of this research was to understand how HTA bodies incorporate patient input to inform their decision-making and whether certain approaches are more impactful. Method(s): This study focused on 12 countries (9 European, Australia, Brazil and Canada). Information was retrieved from peer reviewed publications, grey literature, and publicly available information from national and regional HTA bodies. Information was reviewed to identify and map formal pathways for patient input within the HTA appraisal and decision-making process. Eligibility criteria, submission format and level of interaction were compared to determine potential for patient input to impact HTA outcomes. Result(s): Significant variation was identified across the processes for incorporating patient input of the scope countries. Cross-country comparison identified 5 approach types with varying levels of opportunity to impact decision-making. Ranging from routine inclusion of patient experts in HTA committee meetings (Australia (PBAC), England (NICE), Germany (G-BA) and Scotland (SMC)) to the acceptance of online patient submissions (Brazil (CONTEC), Germany (IQWIG), Netherlands (ZIN), Norway (NoMA), Spain (CatSalut)). This research found considerable difference in the level of transparency of HTA agencies publicly reporting the processes for patient involvement. Conclusion(s): Payers face an increasingly challenging environment with a burgeoning pipeline of orphan drugs, cell and gene therapies. These treatments are often for diseases with a high unmet need and further raise the importance for considering the patient perspective in decision-making. There is a trend for countries with a longer history of HTA to have HTA bodies with more evolved and transparent processes for patient involvement. However, it is crucial that all HTA bodies seek to implement best practices by developing transparent, formal processes that ensure patient input is provided by appropriate patient experts to inform reimbursement decision-making.Copyright Â© 2020	2020		Value in Health	23	Supplement 2	S681		https://dx.doi.org/10.1016/j.jval.2020.08.1684		#555	Akbraian 2020
Renal cell carcinoma induced by end stage renal disease: A populationbased study in Sweden	Akerlund, J.; Holmberg, E.; Lindblad, P.; Ljungberg, B.; Stendahl, M.; Torstenson, A.; Lundstam, S.	Introduction: End stage renal disease (ESRD) is a known risk factor for renal cell carci noma (RCC) and for benign renal tumors in the native kidneys. It is unknown to what extent RCC developed in patients with ESRD differs from RCC among the general population without ESRD. Material(s) and Method(s): 9,416 patients with RCC identified in the National Swedish Kidney Cancer Register from 2005 to 2014 and 94,159 matched controls, were linked to the Swedish Renal Registry, the National Patient Register and the Cause of Death Register. ESRD was defined as Chronic Kidney Disease 5 (CKD 5) or treatment with hemodialysis 0-40 (median 9) years before the diagnosis of RCC. Result(s): 115 patients with ESRD and subsequent RCC were identified and compared with 9,087 patients with RCC but without ESRD before the diagnosis of RCC. Median age at diagnosis was 64 vs. 67 years. Median tumor diameter was smaller (4.8 vs. 6 cm), lesser were high stage (64 vs. 53% were T1; 10 vs. 15% T2; 18 vs. 27% T3-T4 and 13 vs. 19% were M1). Tumor histopathology revealed 57 vs. 79% clear cell RCC, 25 vs. 11% papillary and 8 vs. 5% chromophobe RCCs. Radical nephrectomy was performed in 71 vs. 67% and partial nephrectomy in 4 vs. 16% of patients. Sixty-one percent of the ESRD patients received a renal transplant. There was a statistically significant higher risk for RCC (p < 0.001), with odds ratio 5.5 (95% CI: 4.4- 6.9), when ESRD patients were compared with those without ESRD. The 5- and 10-year overall survival was 50% and 26% respectively in pa tients with ESRD before the diagnosis of RCC and 63% and 47% respec tively in patients with RCC without ESRD (p < 0.05). Conclusion(s): End stage renal disease is a risk factor for RCC. Compared to RCC patients without ESRD the tumors are smaller, have a lower stage and are less often metastatic at the time of detection. Furthermore, there were less frequently clear cell RCCs and more frequent papillary and chromophobe RCCs. In spite of having less advanced tumors at diagnosis, the overall survival in ESRD patients with RCC is lower compared to patients with RCC without ESRD.	2020		Kidney Cancer	4	Supplement 1	S52-S53		https://dx.doi.org/10.3233/KCA-200001		#556	Akerlund 2020
Glandular carcinomas of the endocervix: A clinicopathological re-view-experience of a tertiary referral centre	Amorim, R.; Estima Fleming, C.; Marques Oliveira, M.; Ferreira, L.; Lamas, N. J.; Brandao, J. R.; Fernandes, B.; Moreno, F.; Duarte, A.; Vizcaino, J. R.	Background & Objective: We aimed to report the experience of endocervical adenocarcinoma diagnosis in a tertiary gynaecological re-ferral centre. Method(s): All endocervical adenocarcinomas diagnosed over a ten-year period (2008-2018) were reviewed. Histopathological features, associa-tion with Human Papilloma Virus (HPV) infection and clinical data were evaluated. Result(s): Of the 23 cases retrieved, 10 were classified as adenocarci-noma NOS, 5 as endocervical adenocarcinoma, usual type, 3 as endometrioid carcinoma, 3 as villoglandular carcinomas, 1 as mucin-ous carcinoma, gastric type and 1 as adenocarcinoma in situ. The mean age at diagnosis was 48 years (30-80). HPV genotyping was per-formed in 4 cases, all positive for high-risk HPV genotypes (hrHPV). The majority of the cases (21, [91.3%]) represented invasive disease (stage I to III-most of them were stage I), whereas 1 (4.35%) was in situ and 1 (4.35%) had unknown stage. Only one patient died due to adenocarcinoma. Conclusion(s): Our results do not parallel the classification reported in the literature, where endometrioid carcinomas are rare and account for no more than 5% of all endocervical adenocarcinomas. In our department, they account for nearly 13%. This difference might be associated with patient selection bias, population based susceptibility and a small sample size. In terms of HPVinfection, all the adenocarcinomas tested for hrHPV had positive results. Most of our cases were detected in an early stage which was associated with a high survival rate.	2018		Virchows Archiv	473	Supplement 1	257		https://dx.doi.org/10.1007/s00428-018-2422-1		#558	Amorim 2018
Corrigendum to 'Mendelian susceptibility to mycobacterial diseases: state-of-the-art' [Clin Microbiol Infect 28(11) (2022 Nov) 2876] (Clinical Microbiology and Infection (2022) 28(11) (1429-1434), (S1198743X22001434), (10.1016/j.cmi.2022.03.004))	Anonymous,	Department of Pediatrics, Hiroshima University, Graduate School of Biomedical and Health Sciences, Hiroshima, Japan. The authors regret that there are several errors in the paper and would like to correct them. These corrections do not change the validity or conclusions of this paper. The errors are highlighted in red as follows. #1 In Table 1, there were seven overlapping columns (indicated red color). We would like to remove these duplicate columns. [Table presented] #2 The following two changes are necessary due to the error #1. 1. Page 2, line 3. "To date, mutations in 13 different genes~, defining 24 genetic etiologies due to allelic heterogeneity at multiple loci (Table 1). -> "To date, mutations in 13 different genes ~, defining 17 genetic etiologies due to allelic heterogeneity at multiple loci (Table 1) [2-21]." 2. Page 2, line 13, There was a numerical error. " Collectively, 18 MSMD-causing genes and 33 genetic etiologies have been described thus far." -> "Collectively, 18 MSMD-causing genes and 26 genetic etiologies have been described thus far." #3 Table 3, line 21. [Table presented] [Table presented] The authors would like to apologise for any inconvenience caused.Copyright Â© 2022 European Society of Clinical Microbiology and Infectious Diseases	2022		Clinical Microbiology and Infection					https://dx.doi.org/10.1016/j.cmi.2022.10.024		#560	Anonymous 2022
Targeting MMP2 with monoclonal antibodies in oral squamous cell carcinoma	Antonio, C.; Nicola, C.; Michael, M.	Introduction: Matrix metalloproteinase (MMP) family play an important role in tissue remodelling. Expression of MMPs is in-creased in several types of human cancer and high levels of MMP2 in cancer cells have been associated with metastasis; however, lit-tle is known about the role of MMP2 in oral squamous cell carci-noma (OSCC). Objective(s): To assess the role of MMP2 in OSCC using in vitro and in silico analyses. Material(s) and Method(s): Two human malignant oral keratinocyte cell lines (H357/H400) were treated with ARP101, a selective chemical inhibitor of MMP2, and MA5-13590, a monoclonal antibody. Cell proliferation was assessed at 0/12/24/48 hours. Cell migra-tion was assessed at 12/24 hours using a Transwell migration assay (CLS3422, Sigma). MMP2 expression was assessed immunohisto-chemically using a tissue microarray (TMA) of 69 OSCC cases and in silico using a database of 544 tissue samples including 400 cancers. Statistical significance was evaluated using unpaired t tests, ANOVA and Fisher's exact test. Result(s): The inhibition of MMP2 with both ARP101 and MA5-13590 significantly reduced cell proliferation in H357/H400 cells in a dose and time-dependent manner. Surprisingly, cell migration in H357/H400 increased at 12 hours, subsequently decreasing at 24 hours when compared to controls. TMA analysis showed that MMP2 expression was altered in OSCC. Analyses of publicly available protein expression data demonstrated MMP2 dysregulation in adenocarci-nomas, but not in carcinomas. Conclusion(s): The results show that MMP2 plays a key role in OSCC and, for the first time, demonstrate the functional significance of MMP2 in the invasive phenotype of OSCC.	2019		Journal of Oral Pathology and Medicine	48	Supplement 1	27		https://dx.doi.org/10.1111/jop.12796		#561	Antonio 2019
Evaluation of the inhibitory effects of caffeine on human carcinoma cells: A primary study	Arghavan, T.; Nasrin, L. B.; Parya, D.; Roksana, T.; Saeid, K.	Introduction: Caffeine is one of the world's most consumed medica-tions with the vast majority of dietary contributions coming from beverage consumption. Several effects of caffeine have been previ-ously evaluated that most of them shows the inhibitory effects of caffeine on cancer cells. Objective(s): However, the influence of caffeine on oesophagus carci-noma squamous cells and head and neck carcinoma cells is still not well understood. Here, we evaluated the association between different doses of caffeine with the proliferation rate of human oesopha-gus carcinoma squamous cell line KYSE-30 as well as human head and neck carcinoma cell line HN5. Material(s) and Method(s): For this aim, seven concentrations of caf-feine were prepared and added to the cells. After 3 and 7 days of incubation, the inhibitory effects of caffeine on the cells were meas-ured using the conventional colorimetric MTT assay. Result(s): The results revealed that caffeine has a significant inhibitory effect on both cell lines at the concentrations of 20, 50, and 70 mmol/L. Conclusion(s): This study shows caffeine can inhibit the proliferation of carcinoma cells and thereby an ideal candidate for therapeutic applications.	2019		Journal of Oral Pathology and Medicine	48	Supplement 1	23		https://dx.doi.org/10.1111/jop.12796		#562	Arghavan 2019
PNS220 SUBMISSION PROCESS AND REQUIREMENTS OF NORDIC HEALTH TECHNOLOGY ASSESSMENT (HTA) AUTHORITIES FOR HOSPITAL DRUGS: IMPLICATIONS FOR MARKET ACCESS STRATEGY	Aronsson, M.; Ling, C.; Stevenson, A.; Brodtkorb, T. H.	Objectives: To assess the different requirements and processes in Nordic countries that may affect strategic decisions for pharmaceutical companies, such as whether or when to submit an HTA dossier in this region. Method(s): Guidelines and process documents in the four countries were reviewed up to June 2019, including websites of the dental and pharmaceutical benefits agency (TLV) and the new therapies council (Sweden), the pharmaceuticals pricing board (Hila; Finland), Amgros I/S and the Danish medicine council (Denmark), and the Norwegian medicines agency (NoMA; Norway). Result(s): The review identified several areas with implications for market access strategy. Sweden allows for HTA submissions up to 90 days before European marketing authorisation, while, for other countries, submission is at the time of approval. The published process takes 12 weeks in Denmark (the actual time including clock-stops is normally longer), with a maximum of 180 days in the other countries. Cost-effectiveness or cost-minimisation analyses are required in Finland, Norway, and Sweden, while Denmark requires a cost-analysis that does not include clinical benefits. All countries require comparative clinical evidence within the indication, either using head-to-head data or network meta-analyses. Denmark requires the publication of all data used in the submission, while the other countries allow confidential information to be submitted. Conclusion(s): The different processes and requirements among Nordic countries likely affect strategic decision-making by pharmaceutical companies regarding submissions for hospital drugs. The similar requirements of Finland, Norway, and Sweden allow efficiencies in submission planning. Not allowing confidential information in Denmark means that early submission, without the inclusion of confidential data, may lead to negative reimbursement decisions, with implications for market access strategy.Copyright Â© 2019	2019		Value in Health	22	Supplement 3	S798		https://dx.doi.org/10.1016/j.jval.2019.09.2120		#563	Aronsson 2019
A rare tumor of the cervical esophagus: Schwannoma	Aydin, Y.; Eroglu, A.; Ulas, A.; Keskin, H.; Ozmen, S.	Background: Schwannomas esophagus is very rarely seen. In this study, a schwannoma case with cervical esophagus was presented. Method(s): A 26-year-old female presented with dysphagia. In esophageal ultrasonography, a homogeneous, hypoechoic, and smooth-sided lesion originating from the proximal esophagus muscularis propria was detected. MRI revealed a well-defned mass lesion located in the cervical esophagus. Result(s): The left cervical incision was performed and the lesion was enucleated. After the enucleation, saline was inserted into the enucleated area, and air was injected into the nasogastric tube to investigate the possibility of mucosal injuries. The esophageal muscle layers were then primarily closed with absorbable sutures. Frozen section examination was benign. Postoperative histopathological evaluation was assessed as accordance with schwan-noma (Figure). Oral diet was started on the 3th postoperative day. There were no complications postoperatively. The patient was discharged on the 5th postoperative day. Conclusion(s): The vast majority of esophageal tumors are cancer. Benign esophagial tumors constitute less than 1% of all esophageal tumors. Approximately 80% of benign esophagus tumors are leiomyomas. Esophageal schwannoma is very rare and diffcult to diagnose by endoscopy and imaging methods. In these cases, surgery provides both defnitive diagnosis and treatment.	2018		Diseases of the Esophagus	31	Supplement 1	80		https://dx.doi.org/10.1093/dote/doy089.PS01.109		#564	Aydin 2018
Insulin resistance in children and adolescents with exogen-constitutional obesity	Azimova, S.; Rakhimova, G.	Objective: evaluate insulin resistance (IR) in children and adolescents with exogen-constitutional obesity (ECO) depending on the stage of sexual development. Materials and research methods: 100 children and adolescents with ECO of the UzBek population from 6 to 16 years were observed (mean age 11.7 +/- 0.25 years). The control group consisted of 71 healthy children of the appropriate age (mean age 11.1 +/- 0.33 years). All children and adolescents were evaluated: anthropometric indicators. The criteria for overweight and obesity in children were determined according to the percentile BMI tables (WHO 2007). The level of fasting immunoreactive insulin (IRI) using the RIA method. IR indicators were calculated using the following HOMA formulas (HOMA-IR Index Homeostasis Model Assessment). Results and discussion: It is established that the analysis of the fasting IRI level in the control group did not reveal a significant difference from the stage of sexual development and gender. Boys and girls with ECO, regardless of the sexual development stage, the indicator of fasting IRI was above control. The HOMA-IR index is significantly higher in patients with ECO than in healthy children, regardless of gender and sexual development stage. IR (NOMA values> 97 per.) were detected in IVF, respectively, in 44.4% and 18.2% of boys and girls with a stage of sexual development 1 according to Tanner. In adolescents (65.5% - boys and 40.9% - girls), cases of HOMA> 97 peppers were also detected in the initial puberty stage. 68.8% of boys and 61.5% of girls with 4-5 stage according to Tanner had an index BUT-MA> 97 per. It should be noted that such values were more common in boys than in girls at all stages of sexual development. Conclusion(s): Thus, the conducted studies that HOMA values> 97 per. were more common in boys than in girls at all stages of sexual development. In children with obesity, dysmetabolic disorders associated with IR, matters as the main component of the metabolic syndrome. The study of glycemia and IRI on an empty stomach with the calculation of HOMA-IR should be mandatory for children with progressive obesity.	2019		Hormone Research in Paediatrics	91	Supplement 1	549		https://dx.doi.org/10.1159/000501868		#565	Azimova 2019
Joint Power Control and Phase Shift Design for Future PD-NOMA IRS-Assisted Drone Communications under Imperfect SIC Decoding	Aziz, Saddam; Irshad, Muhammad; Afef, Kallekh; Mohamed, Heba G.; Alotaibi, Najm; Tarmissi, Khaled; Alnfiai, Mrim M.; Hamza, Manar Ahmed	Intelligent reflecting surfaces (IRS) and power-domain non-orthogonal multiple access (PD-NOMA) have recently gained significant attention for enhancing the performance of next-generation wireless communications networks. More specifically, IRS can smartly reconfigure the incident signal of the source towards the destination node, extending the wireless coverage and improving the channel capacity without consuming additional energy. On the other side, PD-NOMA can enhance the number of devices in the network without using extra spectrum resources. This paper proposes a new optimization framework for IRS-enhanced NOMA communications where multiple drones transmit data to the ground Internet of Things (IoT) devices under successive interference cancellation errors. In particular, the power budget of each drone, PD-NOMA power allocation of IoT devices, and the phase shift matrix of IRS are simultaneously optimized to enhance the total spectral efficiency of the system. Given the system model and optimization setup, the formulated problem is coupled with three variables, making it very complex and non-convex. Thus, this work first transforms and decouples the problem into subproblems and then obtains the efficient solution in two steps. In the first step, the closed-form solutions for the power budget and PD-NOMA power allocation subproblem at each drone are obtained through Karush-Kuhn-Tucker (KKT) conditions. In the second step, the subproblem of efficient phase shift design for each IRS is solved using successive convex approximation and DC programming. Numerical results demonstrate the performance of the proposed optimization scheme in comparison to the benchmark schemes.	2022		Sensors (Basel, Switzerland)	22	22			https://dx.doi.org/10.3390/s22228603		#566	Aziz 2022
Effect of the acid suppressor omeprazole on the proliferation, migration, invasion and cell cycle of esophageal squamous cell carcinoma cells via the aryl hydrocarbon receptor pathway	Bai, Y.; Zhu, P.; Zhou, K.; Zhang, S. G.	Esophageal cancer is a malignant tumor type with one of the highest mortality rates worldwide. The aryl hydro- carbon receptor (AHR), which has been investigated in recent years, has been confirmed to be associated with the occurrence and development of esophageal cancer. AHR has a variety of different ligands, which regulate its activity following binding. Thewidelyknownacidinhibitoromeprazole(OME)alsoaffects AHR and its downstream proteins (such as the cytochrome P450 family) by non-ligand binding; however, the mechanisms have remained to be fully elucidated. Therefore, the aim of the present study was to investigate the role of OME in esophageal squamous cell carcinoma (ESCC), whether the mechanism proceeds via the AHR pathway and how OME regulates AHR to affect the occurrence and development of esophageal carci- noma. The AHR-selective regulator OME was used to treat the ESCC cell lines TE1 and KYSE150. Western blot analysis was used to verify the effect of OME on AHR and proliferating cell nuclear antigen (PCNA) protein expression levels, while Cell Counting Kit (CCK)-8, wound-healing and Transwell assays were used to determine the proliferation, migration and invasion of the ESCCs, respectively, following treatment with OME. In addition, flow cytometry was used to investigate the cell cycle distribution of the ESCCs following incubation with OME. AHR was highly expressed in the ESCCs and following treatment with OME, the protein expression levels of AHR and PCNA were downregulated. The CCK-8 assay indicated that the proliferation of the ESCCs was also reduced following treatment with OME. Furthermore, flow cytometry revealed a notable block of the cells in G1/G0 phase, while the results of the wound-healing and Transwell assays respectively suggested that cell migration and invasion were reduced. In conclusion, OME inhibited the proliferation, migration and invasion of ESCC cells and blocked the cell cycle via the AHR pathway, which may provide a therapeutic effect on esophageal squamous cell cancer.Copyright Â© 2021 Spandidos Publications. All rights reserved.	2021		Experimental and Therapeutic Medicine	22	4	1187		https://dx.doi.org/10.3892/etm.2021.10621		#568	Bai 2021
What Information are Patients Receiving from the Internet about the Operative and Nonoperative Management of Acute Appendicitis?	Baig, Z.; Moser, M.	Introduction: Operative appendectomy (OA) has remained the gold standard in the treatment of acute appendicitis for the past century. Recent studies suggest that nonoperative management with antibiotics (NOMA) may be a reasonable option for managing uncomplicated acute appendicitis. We examined the information currently available online to determine if patients are likely to find the information they need to make an informed decision between the two options. Method(s): An exhaustive list of 29 search terms were established by a focus group and then entered into Google resulting in 49 unique webpages. Each webpage was reviewed by three reviewers and consensus was obtained for bias (OA, NOMA, or balanced), webpage type, JAMA score, reading grade, and DISCERN score. Result(s): 30/49 websites (61%) favored surgery, while 13/49 (27%) favored NOMA, and 7/49 (14%) provided balanced information. 12/49 websites (24%) had no information about NOMA at all. 11/12 (92%) patient-directed and 7/9 (78%) physician-directed webpages favored surgery whereas academic webpages presented a more balanced picture. Only 8/49 (16%) sites mentioned that the presence of a fecalith predicts the failure of NOMA. Only 2/49 webpages had reading grades at or below the recommended grade 8 level for patient information. The mean DISCERN score was 48.5 out of 80 ("fair") with academic webpages having the highest DISCERN score (60). Conclusion(s): Most of the webpages available on the internet do not provide sufficient information, nor are they understandable to most patients to make an informed decision about the current options for the management of acute appendicitis.Copyright Â© 2020	2020		Journal of the American College of Surgeons	231	4 Supplement 2	e143		https://dx.doi.org/10.1016/j.jamcollsurg.2020.08.377		#569	Baig 2020
Phytochemicals for the Prevention and Treatment of Renal Cell Carcinoma: Preclinical and Clinical Evidence and Molecular Mechanisms	Bajalia, E. M.; Azzouz, F. B.; Chism, D. A.; Giansiracusa, D. M.; Wong, C. G.; Plaskett, K. N.; Bishayee, A.	Renal cell carcinoma (RCC) is associated with about 90% of renal malignancies, and its incidence is increasing globally. Plant-derived compounds have gained significant attention in the scientific community for their preventative and therapeutic effects on cancer. To evaluate the anti-cancer potential of phytocompounds for RCC, we compiled a comprehensive and systematic review of the available literature. Our work was conducted following the Preferred Reporting Items for Systematic Reviews and Meta-Analyses criteria. The literature search was performed using schol-arly databases such as PubMed, Scopus, and ScienceDirect and keywords such as renal cell carci-noma, phytochemicals, cancer, tumor, proliferation, apoptosis, prevention, treatment, in vitro, in vivo, and clinical studies. Based on in vitro results, various phytochemicals, such as phenolics, ter-penoids, alkaloids, and sulfur-containing compounds, suppressed cell viability, proliferation and growth, showed cytotoxic activity, inhibited invasion and migration, and enhanced the efficacy of chemotherapeutic drugs in RCC. In various animal tumor models, phytochemicals suppressed renal tumor growth, reduced tumor size, and hindered angiogenesis and metastasis. The relevant antineoplastic mechanisms involved upregulation of caspases, reduction in cyclin activity, induction of cell cycle arrest and apoptosis via modulation of a plethora of cell signaling pathways. Clinical studies demonstrated a reduced risk for the development of kidney cancer and enhancement of the efficacy of chemotherapeutic drugs. Both preclinical and clinical studies displayed significant promise of utilizing phytochemicals for the prevention and treatment of RCC. Further research, confirming the mechanisms and regulatory pathways, along with randomized controlled trials, are needed to establish the use of phytochemicals in clinical practice.Copyright Â© 2022 by the authors. Licensee MDPI, Basel, Switzerland.	2022		Cancers	14	13	3278		https://dx.doi.org/10.3390/cancers14133278		#570	Bajalia 2022
Repeat microwave ablation for lung cancer - How many is too many?	Benard, A.; Sathi, M.; Steinke, K.	Learning Objectives: To illustrate how multiple MWA sessions might be effectively integrated into mainstay and adjunct therapy in long-term treatment of lung malignancy. Background(s): In the last two decades, successful MWA treatment of primary and secondary lung cancers has occurred.(1-5) Support is increasing for the scope and efficacy of image-guided thermal ablation with promising results in Stage 1 Primary NSCLC.(6-9) MWA complications include local chest wall thermal damage and pain, pneumothorax, haemorrhage, pleural effusion and infection.(10) Several studies suggest using MWA as a viable treatment option in patients unsuitable for surgical management.(2, 11-14) Imaging Findings or Procedure Details: A 60yo female patient was diagnosed with lung cancer 6 times between 2001 and 2018. Treatment began with a right middle and lower lobectomy (2001) for a poorly differentiated large cell carcinoma in the intermediate bronchus of the right middle lobe (RML). The patient's residual lung function, on a background of COPD, dictated further treatment options. Subsequent treatment included four MWA sessions (2011, 2012, March 2017 and October 2017), and radiotherapy in August 2018. The first two MWA sessions consisted of ablations of 2.5 and 3 minutes respectively at 90 W each. The 2011 lesion was an unbiopsied enlarging 18 mm lesion of ground glass opacity in the LLL. The 2012 lesion was a 10 mm adenocarcinoma in the RUL, histology confirmed by CT-guided core biopsy. In March 2017, a 2.5 minutes at 80 W ablation occurred on an unbiopsied new spicu-lated solid FDG-PET-avid 9.2 mm lesion in the LLL. Finally, in October 2017, the patient had a 3.5 minutes ablation at 60 W to an 11 mm adenocarcinoma in the LUL, biopsy performed at the time of ablation. Complications during MWA included pneumothorax, managed conservatively twice and ICC insertion once, limited self-resolving alveolar haemorrhage without associated haemoptysis twice and a skin burn. Follow-up modalities were timeframe dependent and included CXR and low-dose CT within 24 hours of each procedure, with long term follow-up CT at 3, 6 and 12 months and FDG-PET at 12 months. All thermal ablations successfully achieved local tumour control. Currently the patient is recovering from conventional external beam radiotherapy to a new central parahilar adenocarci-noma in the LUL in July 2018, with stable respiratory function and serial CTs. Conclusion(s): MWA, a safe and effective treatment for Stage 1 NSCLC, can be used sequentially in patients unsuitable for surgical management, carrying limited morbidity, preserving vital lung function and quality of life as in the case presented.	2019		Journal of Medical Imaging and Radiation Oncology	63	Supplement 1	27		https://dx.doi.org/10.1111/1754-9485.12828		#573	Benard 2019
Primary braf mutant melanoma of the lung treated with immunotherapy and pulmonary bilobectomy: A case report	Bernal, L.; Restrepo, J.; AlarcÃ³n, M. L.; Carvajal, C.; Bonilla, C. E.; RamÃ­rez, A. M.; BeltrÃ¡n, R.	Patient: Female, 59-year-old Final Diagnosis: Melanoma malignant â€¢ mucosal melanoma Symptoms: Cough â€¢ hemoptysis â€¢ weigh loss Medication: â€” Clinical Procedure: Lymph node excision â€¢ pulmonary bilobectomy Specialty: Oncology â€¢ Surgery Objective: Background: Case Report: Conclusions: Rare disease Primary melanoma of the lung is a rare tumor that represents 0.01% of primary lung tumors, with only 40 cases reported in the literature. Mucosal melanomas are tumors with a biological and clinical presentation that differs from that of cutaneous melanomas; therefore, the therapeutic approach differs as well. Survival rates of patients with primary melanoma of the lung are much lower than those of patients with cutaneous mela-noma, and there are no diagnostic or treatment guidelines for this entity. Radical surgery is the treatment of choice when disease is resectable. The effectiveness of current established treatments for cutaneous melanoma (eg, immunotherapy and targeted therapy) is unknown in this particular subgroup. We present the case of a patient who presented with cough and hemoptysis. The fiberoptic bronchoscopy revealed an endobronchial mass and the computed tomography images suggested an unresectable mass. The patient was initially diagnosed with an unresectable primary lung melanoma with a clinical stage IIIB (T4N2M0). This lesion achieved partial response after treatment with Pembrolizumab, which allowed radical surgery to be performed, achieving complete resection with negative margins and adequate postoperative evolution. Despite the delays in our health care system, she is currently alive and disease-free more than 24 months after diagnosis. Immunotherapy can reduce the size of mucosal melanoma to the point that it can be resectable and this therapeutic approach increases the survival opportunities of these patients. Â© Am J Case Rep, 2021.	2021		American Journal of Case Reports	22	1	2023-06-01		10.12659/AJCR.927757		#575	Bernal 2021
Appendiceal Cancer: Comparison of Patients Presenting Initially for Definitive Operation with Those Presenting after Prior Non- Curative Resection	Blakely, A. M.; LaRocca, C. J.; Eng, O. S.; Ituarte, P. H. G.; Lee, B.; Raoof, M.	INTRODUCTION: Curative right hemicolectomy is indicated in the surgical treatment of non-metastatic appendiceal adenocarci- noma and mixed-histology neuroendocrine tumors. The survival of patients undergoing upfront colectomy (UC) in comparison with those undergoing appendectomy followed by completion colectomy (CC) is unknown. METHOD(S): California Cancer Registry was queried for appendiceal malignancies, years 2000 to 2012. Tumor histologies for which consensus guidelines recommend right hemicolectomy were specifically identified. Patients with non-metastatic disease who underwent primary site resection were selected for analysis. Overall survival was analyzed using the Cox proportional hazards model. RESULT(S): Of 1,877 patients identified with appendiceal cancer, 1,038 met inclusion criteria. The cohort included 359 (35%) patients with non-mucinous adenocarcinoma, 361 (35%) with mucinous adenocarcinoma, 267 (25%) with mixed-neuroendocrine histology, and 51 (5%) with signet ring cell adenocarcinoma. Appendectomy alone was performed in 209 (20%), UC in 489 (47%), and appendectomy followed by CC in 340 (33%) patients. Median time from appendectomy to CC was 1.5 months (interquartile range 0.9 to 2.3 months). Additional analysis of patients who underwent UC vs appendectomy and CC was performed. Upfront colectomy patients were more likely to be older (aged 60 years and older: 52% vs 34%; p < 0.001) with comorbidities (17% vs 13%; p = 0.004) and lymph node involvement (24% vs 12%; p < 0.001). Multivariable survival models are presented in the Table. CONCLUSION(S): Approximately 20% of patients do not undergo recommended right hemicolectomy. Patients in the CC group had improved survival compared with the UC group, despite covariate adjustment. This association was only evident in mucinous adenocarcinoma and should be explored in future studies. (Figure Presented).	2019		Journal of the American College of Surgeons	229	4 Supplement 1	S255-S256		https://dx.doi.org/10.1016/j.jamcollsurg.2019.08.561		#578	Blakely 2019
Long-term outcomes in patients with incidental pancreatic cysts <1.5 cm	Bligh, M.; Nakhaei, M.; Mortele, K.; Pedrosa, I.; Brook, O. R.	Purpose: To assess long-term risk of malignancy in patients with incidental pancreatic cysts < 1.5 cm. Material(s) and Method(s): In this HIPAA-compliant, IRB-approved retrospective study, the MRI database at our institution was searched for patients with pancreatic cysts C 0.5 and < 1.5 cm in maximal diameter, 2 MRI studies C 6 months apart between 1999 and 2011. Subjects with < 5 years of clinical or radiological follow-up were further excluded from the analysis. Maximal dimension was recorded of the largest pancreatic cyst on initial MRI and of the same cyst on the most recent MRI or CT. Descriptive statistics and confidence intervals were provided. Result(s): Out of 283 patients meeting initial inclusion criteria, 214 patients had C 5 years clinical or radiological follow-up (median 10.2 years, range 5.0-18.0 years), median age 61.4 years (range 29.5-88.2 years), females 64%. For 179 patients with C 5 years radiological follow-up, median initial cyst diameter was 1.0 cm and median growth was 0.1 cm (range-1.2 to 1.5 cm). 1/283 (0.4%, 95% CI 0-2.0%) patients developed pancreatic carcinoma, diagnosed 11 months after initial MRI and located remotely from the cyst, 1/283 (0.4%, 95% CI 0-2.0%) had cystic NET diagnosed by FNA 18 months after initial MRI, and 1/214 (0.5%, 95% CI 0-2.6%) had an enlarging cyst showing high-grade dysplasia on pathology 7 years after initial MRI. In none of these cases was IV contrast essential for interpretation. 34/283 (9.8%) patients expired for unrelated reasons. Conclusion(s): The long-term risk of malignancy in patients with incidental pancreatic cysts < 1.5 cm in size is small. Size of the largest cyst was not predictive of malignancy. The only adenocarci-noma developed < 1 year from initial diagnosis and remotely from the cyst. It is unclear if annual imaging can improve outcomes in this patient population.	2019		Abdominal Radiology	44	9	3232		https://dx.doi.org/10.1007/s00261-019-02157-2		#579	Bligh 2019
Shared gene expression and immune pathway changes associated with progression from nevi to melanoma	Borden, E. S.; Adams, A. C.; Buetow, K. H.; Wilson, M. A.; Bauman, J. E.; Curiel-Lewandrowski, C.; Chow, H. H. S.; Lafleur, B. J.; Hastings, K. T.	There is a need to identify molecular biomarkers of melanoma progression to assist the development of chemoprevention strategies to lower melanoma incidence. Using datasets contain-ing gene expression for dysplastic nevi and melanoma or melanoma arising in a nevus, we performed differential gene expression analysis and regularized regression models to identify genes and pathways that were associated with progression from nevi to melanoma. A small number of genes distinguished nevi from melanoma. Differential expression of seven genes was identified between nevi and melanoma in three independent datasets. C1QB, CXCL9, CXCL10, DFNA5 (GSDME), FCGR1B, and PRAME were increased in melanoma, and SCGB1D2 was decreased in melanoma, compared to dysplastic nevi or nevi that progressed to melanoma. Further supporting an association with melanomagenesis, these genes demonstrated a linear change in expression from benign nevi to dysplastic nevi to radial growth phase melanoma to vertical growth phase mela-noma. The genes associated with melanoma progression showed significant enrichment of multiple pathways related to the immune system. This study demonstrates (1) a novel application of bioin-formatic approaches to aid clinical trials of melanoma chemoprevention and (2) the feasibility of determining a gene signature biomarker of melanomagenesis.Copyright Â© 2021 by the authors. Licensee MDPI, Basel, Switzerland.	2022		Cancers	14	1	3		https://dx.doi.org/10.3390/cancers14010003		#581	Borden 2022
Endoscopic therapy and surveillance versus esophagectomy for early esophageal adenocarci-noma: A review of early outcomes and cost analysis	Boshier, P.; Wirsching, A.; Krishnamoorthi, R.; Larsen, M.; Irani, S.; Ross, A.; Low, D.	Background: Endoscopic therapy is considered to be comparable to esophagectomy with respect to oncologic outcomes in early (clinical stage T1) esophageal adenocarcinoma (EC). The current study aims to compare early outcomes and fnancial costs, associated with endoscopic versus surgical therapy for early EC. Method(s): Retrospective review of patients undergoing either endoscopic or surgical therapy for cT1 EC between 2010 and 2015 at a single high-volume center. To ensure comparability between treatment groups only those patients who were deemed medically ft to undergo esophagectomy, regardless of ultimate management, were included. Cost analysis was performed for each patient group and was compared to procedural outcomes. Result(s): Forty-three patients met the inclusion criteria for this study (endo-scopic therapy n = 20; esophagectomy n = 23). All patients who underwent endoscopic therapy had clinical stage T1A, whilst 15 patients in the esophagectomy group had T1B disease (P < 0.001). Patient groups were well matched for all other baseline characteristics (P > 0.05). For patients undergoing endoscopic therapyamedianof six interventions were performed per patient (range 2-18). Same day discharge was achieved after 98% of all endoscopic procedures with 72% of cases performed under general anesthesia. Endoscopic dilations due to stricture formation were required in fve (25%) patients after endoscopic therapy. Esophagectomy was associated with a median hospital stay of 9 (8-13) days and greater procedure specifc morbidity compared to endoscopic therapy. Median treatment costs for patients undergoing esophagectomy were signifcantly greater than that incurred for patients receiving endoscopic therapy only ($53,849, 95%-confdence interval: 50,541-88,784 vs. $22,640, 95%CI: 18,754-46,705, P < 0.001). The minimum cost associated with esophagectomy in the current study was approximately four times greater than for endoscopic therapy ($40,410 vs. $9236). In comparison the maximum cost incurred for surgical and endoscopic therapy were $247,808 and $127,508 respectively. Overall costs were signifcantly correlated to either number and severity or postoperative complications or number of endoscopic procedures performed (P < 0.002). Conclusion(s): In patients with early EC endoscopic therapy was associated with lower rates of procedure specifc morbidity compared to esophagec-tomy. Despite an increased number of interventions and longer duration of therapy, overall costs were signifcantly lower in patients undergoing endo-scopic therapy when compared to esophagectomy.	2018		Diseases of the Esophagus	31	Supplement 1	38		https://dx.doi.org/10.1093/dote/doy089.RA08.05		#582	Boshier 2018
MUCOCELE OF THE APENDIX-A CASE REPORT AND REVIEW OF THE REFERENCES	Boskovic, M.; Pavlovic, M.; Radovanovic, D.; Lazic, D.; Milosevic, B.; Stankovic, M.; Cvetkovic, A.; Markovic, N.; Spasic, M.; Radosavljevic, I.; Jovanovic, M.	Mucocele of the apendix is a rare clinical and pathological entity with a higher incidence in the female population, and non-specific symptomatology that includes more diagnoses including neo-plastic and non-neoplastic causes of the apendix dilation and mu-cin proliferation. With obtained numerous variations in sympto-matology, clinical picture, intraoperative presentation, surgical treatment and histopathological findings, the aim of this paper is an inspection into current knowledge of this disease, its histopathological characteristics, differential diagnosis and current treatment modalities. We present a patient with a clinical picture of the acute abdomen and numerous comorbidities. Ultrasound diagnostics indicated the presence of thin-walled dilatation of the small intestine, especially in the lower right quadrant, as well as the presence of free fluid in the peritoneal cavity. Apendectomy and removal of the mucocele and resection of the gangrenous sig-moid colon according to Hartmann were done. A definitive histopathological finding suggests ischemic colitis and retention mu-cocele of the apendix with normal mucosa. Histopathologically, four types of mucocele apendixes are distinguished, namely the retention mucinous cyst, mucosal hyperplasia, mucinous cystade-noma and mucinous cystadenocarcinoma. Surgical treatment is the method of choice in treating these tumors, either open or lap-aroscopic. Imperative is the preservation of the integrity of the en-tire mucocele, due to the possible dissemination of contents of the cyst and the subsequent development of pseudomyxoma peritonei. Â© 2022, University of Kragujevac, Faculty of Science. All rights reserved.	2022		Serbian Journal of Experimental and Clinical Research	23	3	275-279		10.2478/sjecr-2019-0062		#583	Boskovic 2022
The Impact of Sex Hormone-Binding Globulin Levels on Thromboembolic Events at Patients with Advanced Stage Adenocarcinoma	Bozkurt, M.	OBJECTIVE Several studies have shown that increased risk of venous thromboembolism (VTE) with hormonal contraceptives is mediated through the sex hormone-binding globulin (SHBG) through different pathways. Assuming SHBG as surrogate marker for hormonal stimulus as an increasing risk factor for VTE, we in-vestigated if background SHBG has any impact on VTE in patient with advanced stage adenocarcinoma. Blood drawn from patients with VTE (n=45) and from patients without VTE (non-VTE; n=23), as a control group without a history of VTE, and SHBG levels were compared between groups. There was no difference in SHBG levels between VTE (59.7Â±41.5) and non-VTE (60Â±49) (p=0.71) group, but gastric cancer patients had statistically higher SHBG levels (73.7Â±39.9; range from 36.6 to 176.2) than rest of the cohort (56.54Â±44.4; range from 9.6 to 246.6) (p=0.033), although it was out of scope of this study. Although our study did not show any impact of SHBG levels on risk of VTE at patients with advanced stage adenocarci-noma, it revealed high levels of SHBG at gastric cancer patients which deserve further research. METHODS Blood drawn from patients with VTE (n=45) and from patients without VTE (non-VTE; n=23), as a control group without a history of VTE, and SHBG levels were compared between groups. RESULTS There was no difference in SHBG levels between VTE (59.7Â±41.5) and non-VTE (60Â±49) (p=0.71) group, but gastric cancer patients had statistically higher SHBG levels (73.7Â±39.9; range from 36.6 to 176.2) than rest of the cohort (56.54Â±44.4; range from 9.6 to 246.6) (p=0.033), although it was out of scope of this study. CONCLUSION Although our study did not show any impact of SHBG levels on risk of VTE at patients with advanced stage adenocarcinoma, it revealed high levels of SHBG at gastric cancer patients which deserve further research. Â© 2022, Turkish Society for Radiation Oncology.	2022		Turk Onkoloji Dergisi	37	2	187-191		10.5505/tjo.2022.3466		#585	Bozkurt 2022
Racial disparities in patients with melanoma: A multivariate survival analysis	Brady, J.; Kashlan, R.; Ruterbusch, J.; Farshchian, M.; Moossavi, M.	Purpose: As the most common cause of skin cancer death, incidence and mortality of melanoma vary widely between ethnic and racial groups. Methods: Surveillance, Epidemiology, and End Results (SEER) data were used to examine the incidence and survival in patients with melanoma concerning race and ethnicity in Wayne County, Michigan between 2000 and 2016. Results: Analysis of data revealed significantly higher melanoma-specific death in non-Hispanic black patients compared to their non-Hispanic white counterparts (p <0.001). However, no increased risk of death due to melanoma was observed following adjustment of data for the stage, age, and sex (H.R. = 1.00, 95% CI 0.64â€“1.56). Conclusion: Non-Hispanic black patients have the highest percentage of late-stage mela-noma. Increased incidence of melanoma mortality in non-Hispanic black patients is likely a consequence of late-stage diagnosis. Â© 2021 Brady et al.	2021		Clinical, Cosmetic and Investigational Dermatology	14		547-550		10.2147/CCID.S311694		#586	Brady 2021
Uveal melanoma diagnosis and current treatment options (Review)	Branisteanu, D. C.; Bogdanici, C. M.; Branisteanu, D. E.; Maranduca, M. A.; Zemba, M.; Balta, F.; Branisteanu, C. I.; Moraru, A. D.	Uveal melanoma is a rare condition accounting for only 5% of all primary melanoma cases. Still, it is the most frequently diagnosed primary intraocular malignant tumor in adults. Almost 90% of the tumors involve the choroid and only a small percentage affects the ciliary body or the iris. There is a consistent difference in incidence between different regions with individuals of northern European descent having a significantly higher risk as compared to Hispanics, Asians, and Blacks. Among the many risk factors, mutations in the G protein subunit alpha Q (GNAQ) or G protein subunit alpha 11 (GNA11) genes and different receptors are highly suggestive. While iris melanoma can easily be noticed by the patient itself or diagnosed at a routine slit-lamp evaluation, a consistent percentage of posterior uveal tumors are incidentally diagnosed at funduscopic evaluation as they can evolve silently for years, especially if located in the periphery. Uveal mela- noma classifications rely on the tumor size (thickness and basal diameter) and also on intraocular and extraocular extension. The differential diagnosis with pseudomelanomas is carried out according to the tumor aspect and position. Iris melanoma has a better prognosis and a lower mortality rate as compared to choroidal melanoma that has a much higher rate of metastasis (50% of the patients) and a subsequent limited life expectancy from 6 to 12 months. While conservative therapeutic options for the primary tumor, relying on different surgical excision techniques and/or irradiation therapies, offer good local tumor control, the treatment options for metastatic disease, although numerous, are still inadequate in preventing a fatal outcome.Copyright Â© 2021 Spandidos Publications. All rights reserved.	2021		Experimental and Therapeutic Medicine	22	6	26		https://dx.doi.org/10.3892/etm.2021.10863		#587	Branisteanu 2021
Transformation of choroidal nevus into melanoma	Brovkina, A. F.; Stoyukhina, A. S.; Musatkina, I. V.	The risk of choroidal melanoma developing from choroidal nevus (CN) varies in range of 0.78â€”7%. Absence of a common ter-minology and distinct diagnostic criteria characterizing small melanoma de novo and unusual CN often complicates treatment choice and patient prognosis. Purpose â€” to study the clinical features and the role of visualization methods in the diagnosis of CN transformation into mela-noma. Material and methods. The study analyzes the clinical picture and visualization results of 11 patients with initial diagnosis of Â«cho-roidal nevusÂ» (n=3) and Â«suspicious choroidal nevusÂ» (n=8). Results and discussion. Examination and continued observation revealed 7 patients to have melanoma that had developed from CN (2 of them confirmed with histological studies). The time before CN transformed into melanoma varied between 4 and 13 years, with median 5 [4; 12] years. Two patients were diagnosed with primary melanoma (melanoma de novo), two other patients â€” with suspicious CN. In progressive CN transforming into melanoma, visual impairments occurred between 6 months and 13 years in 6 out of 7 patients. Initial prominence of suspicious CN at the first visit was 1.9Â±0.68 mm (0.9 mm to 2.67 mm). The characteristic features of suspicious CN transforming into initial melanoma are: 1) asymmetric shape of the edges of expanded choroidal complex; 2) presence of areas of damaged choriocapillaris layer, direct and indirect signs of loss of integrity of the Bruchâ€™s mem-brane; 3) areas of accumulation of moderately hyperreflective subretinal exudate; 4) presence of intraretinal hyperreflective inclu-sions. The signs distinguishing primary choroidal melanoma from melanoma that had developed from CN are: 1) absence of areas with tomography pattern characteristic of nevi; 2) more pronounced asymmetry of the shape of edges, compared to melanoma developed from CN; 3) presence of cysts in larger tumors, compared to melanoma developed from CN. Conclusion. All patients with CN should be regularly followed up by an ophthalmologist. Â© 2021, Media Sphera Publishing Group. All rights reserved.	2021		Vestnik Oftalmologii	137	4	2017-05-01		10.17116/oftalma20211370415		#589	Brovkina 2021
(PO-023) Mouth on Fire: A Case of Burning Mouth Syndrome and its Relevance in Psychiatry	Bubel, K.; O'Brien, V.	Background: Burning Mouth Syndrome (BMS) is a complex pain condition of the oral cavity characterized by a burning sensation without clinical or laboratory abnormalities. It affects an estimated 0.1-3.9% of the general population. BMS can originate in the central nervous system or the peripheral nervous system and is frequently accompanied by depression, anxiety, and/or somatic symptom disorder. The overlap of pain, neurologic pathophysiology, mental health and impaired quality of life highlight the need for collaboration among specialists in its identification and treatment.2 Case: Our patient is a 48-year-old female whose burning mouth pain began in 2012. She underwent a complete physical exam and laboratory workup that did not reveal any abnormalities. From 2012-2014 she had numerous and frequent visits to the emergency department, her primary care provider, psychiatrists, and specialists for uncontrolled oral discomfort. She underwent two endoscopies and multiple medication trials, including antiepileptics, antidepressants, antipsychotics, antibiotics, antivirals, antifungals, antacids, topical analgesics, and mood stabilizers, with only mild transient improvement of symptoms. This culminated in psychiatric hospitalization for anxiety and suicidal ideation related to her ongoing oral pain. She was started on clonazepam and given more frequent follow up with her psychotherapist, which gradually lead to a resolution of oral discomfort. Her symptoms remain in remission with psychotherapy and clonazepam. Discussion(s): Primary BMS is a diagnosis of exclusion with a poorly understood etiology. Abnormalities in the central and peripheral nervous systems along with psychiatric disorders have been implicated in its pathophysiology. Current treatments are directed at symptomatic relief with inconsistent short- and long-term results. There is some evidence for long-term benefit from psychotherapy, clonazepam, gabapentin, alpha lipoic acid, and capsaicin oral rinse. Given that BMS is often comorbid with depression and anxiety and is often managed with psychotropic medications, it is a condition consultation psychiatrists should be able to recognize and treat. Conclusion(s): BMS is a complex pain condition with an associated psychosomatic component, making it an important condition for consultation psychiatrists to be aware of. Though it remains a diagnostic and treatment challenge, better outcomes may be attained with collaboration between psychiatry, primary care, specialists, as well as patient education and psychotherapy. Additional studies assessing long-term outcomes for treatments are needed to better understand and treat this disorder. References: 1. Liu, Y. F., Kim, Y., Yoo, T., Han, P., & Inman, J. C. (2018). Burning mouth syndrome: a systematic review of treatments. Oral diseases, 24(3), 325-334. https://doi.org/10.1111/odi.12660 2. McMillan R, Forssell H, Buchanan JAG, Glenny AM, Weldon JC, Zakrzewska JM. Interventions for treating burning mouth syndrome. Cochrane Database of Systematic Reviews 2016, Issue 11. Art. No.: CD002779. DOI: 10.1002/14651858.CD002779.pub3. 3. Noma, N., Watanabe, Y., Shimada, A., Usuda, S., Iida, T., Shimada, A., Tanaka, Y., Oono, Y., & Sasaki, K. (2020). Effects of cognitive behavioral therapy on orofacial pain conditions. Journal of oral science, 63(1), 4-7. https://doi.org/10.2334/josnusd.20-0437 Copyright Â© 2022	2022		Journal of the Academy of Consultation-Liaison Psychiatry	63	Supplement	S11-S12		https://dx.doi.org/10.1016/j.jaclp.2022.03.030		#590	Bubel 2022
Experimental demonstration of 16QAM/QPSK OFDM-NOMA VLC with LDPC codes and analog pre-equalization	Cai, Y.; Chen, M.; Deng, A.; Wang, D.; Wang, L.; Gao, X.; Zhou, J.; Liu, Y.; Xiang, C.	Non-orthogonal multiple access (NOMA) via power domain multiplexing is widely deployed in bandwidth-limited light-emitting-diode-based visible-light-communication (VLC) systems due to its excellent spectral efficiency. However, quadrature phase-shift keying (QPSK) or even lower-order modulation formats are dominant; therefore, the spectral efficiency can be further improved with the higher-order quadrature amplitude modulation (QAM) modulation. Besides, error propagation (EP) deteriorates the system performance of lower power users during demodulation with imperfect successive interference cancellation. In this paper, we experimentally demonstrate a low-density parity-check (LDPC) codes-enabled 16QAM/QPSK modulation scheme for the orthogonal frequency-division multiplexing-based NOMA-VLC transmission system. Moreover, the analog pre-equalization technique is employed to enhance the modulation bandwidth. The experimental results exhibit that the EP can be significantly mitigated, and the bit error rate performance of lower power users can be improved by up to about 2 orders of magnitude by using LDPC codes and an analog pre-equalization technique.	2022		Applied Optics	61	19	5585-5591		https://dx.doi.org/10.1364/AO.460839		#591	Cai 2022
PNS76 A PAN-EUROPEAN HTA, A SINGLE US PAYER?	Campbell, J.	Background: Pressure to cut drug prices in the US is mounting on both sides of the political spectrum. With an election looming and multiple challengers promoting Medicare for All, a route towards consolidating the diverse US payer landscape into a single-payer system is emerging. Across the Atlantic, European national HTA bodies have spent 20 years developing divergent methods of assessment; however, moves towards consolidating divergent national HTAs into a pan-European HTA are ongoing. EUnetHTA was established in 2005 to create an effective and sustainable network for Health Technology Assessment (HTA) across Europe. EUnetHTA Joint Assessments (JAs) are HTAs produced together by at least four different national European HTA bodies. This research aims to evaluate whether the joint production of EUnetHTA JAs resulted in an alignment of national reimbursement decisions and what lessons this may hold for the US. Method(s): Publicly available information on EUnetHTA JAs for individual drugs were identified along with the associated national appraisal by NICE, SMC,G-BA, TLV, HAS, AIFA, SMC, NCPE, ZIN, Medicinradet, AOTM and NOMA (to 31/12/2019). Result(s): Twelve EUnetHTA JAs were identified, of these 8 were single technology appraisals, 5/8 for oncology indications and 2/8 were orphan drugs. Forty-seven corresponding national HTA appraisals were identified. Despite the presence of a EUnetHTA JA, national HTA decisions were non-uniform across all products Alecensa (7 positive/3 negative), Stivarga (3 positive/4 negative), Rydapt (6 positive/1 negative), Invokana (6 positive/3 negative), Nexavar (2 positive/3 negative), Cyramza (2 positive/6 negative), Zontivity (0 positive/1 negative), Zynquista (0 positive/0 negative). Conclusion(s): Drugs appraised under EUnetHTA JAs are not associated with unanimous reimbursement decisions at the national level. Despite political pressure at the European level there seems little appetite to harmonize HTA nationally. The lack of historical HTA across the US payer landscape is one less hurdle for proponents of a single payer system in the US.Copyright Â© 2020	2020		Value in Health	23	Supplement 1	S297		https://dx.doi.org/10.1016/j.jval.2020.04.1079		#592	Campbell 2020
PNS244 PAN-EU CLINICAL HTA - A NON-UNIFORM IMPACT?	Campbell, J.; Macaulay, R.	Objectives: The European Commission has proposed greater European HTA harmonization from 2020 including joint clinical assessments. However, will the proposed collaboration affect all markets equally? Precedence may be found in EUnetHTA Joint Assessments (JAs) are HTAs jointly produced by >=4 national European HTA bodies (without considering economic evidence). This research aims to evaluate whether the impact of EUnetHTA JAs have varied by payer archetype. Method(s): Publicly available information on EUnetHTA JAs for individual drugs were identified along with the associated appraisal by NICE, SMC, TLV, HAS, AIFA, SMC, NCPE, ZIN, Medicinradet, AOTM and NOMA (to 12/06/2019). HTA recommendation rates and time to positive appraisal were compared between comparative clinical efficacy (CCE) markets (HAS and Medicinradet) and other (non-CCE) markets (cost-effectiveness or budget impact payer archetypes) Results: Eight EUnetHTA JAs were identified, 5/8 were for oncology indications and 2/8 were orphan drugs. Forty-one corresponding national HTA appraisals were identified, ten of which were produced by a CCE market (HAS: seven; Medicinradet: three). Of these 7/10 (70%) received a positive appraisal, which did not significantly differ from non-CCE markets 20/31 (65%). CCE-appraised products had a significantly lower mean delay from EC-approval to national HTA publication in comparison to non-CCE markets (223 days and 324 days respectively; p=0.025) Conclusion(s): To date, drugs appraised under EUnetHTA JAs have been assessed in a shorter time by CCE markets in comparison to those appraised by non-CCE markets with a similar rate of positive appraisal. This may reflect a greater alignment between the JA clinical framework to CCE market HTA decision-drivers than the non-CCE markets or, may rather reflect natural assessment timelines of the HTA bodies involved. If the pan-clinical HTA proposals come to fruition, their impact may be limited by economic evaluations representing the primary focus of many payer bodies.Copyright Â© 2019	2019		Value in Health	22	Supplement 3	S802-S803		https://dx.doi.org/10.1016/j.jval.2019.09.2144		#593	Campbell 2019
PNS101 YOU REAP WHAT YOU SOW; EUNETHTA COMING TO FRUITION	Campbell, J.; Sutcliffe, D.; Sandeman, M.; Macaulay, R.	Objectives: EUnetHTA was established in 2005 to create an effective and sustainable network for Health Technology Assessment (HTA) across Europe. JA2 (Joint Action 2) the first major assessment program, assessed four drugs between 2012 and 2015. JA3 was established in 2016 with the aim to increase the use, quality and efficiency of joint HTA work at the European level, including expedited timelines for development with final report to coincide with EPAR publication. This research aims to evaluate whether drugs evaluated under EUnetHTA JA3 have received better/faster outcomes by national European HTA bodies. Method(s): Publicly available information on EUnetHTA JAs for individual drugs were identified along with the associated appraisal by NICE, SMC, IQWIG, TLV, HAS, AIFA, SMC, NCPE, ZIN, Medicinradet, AOTM and NOMA (to 16/01/2019). Statistical tests were carried out using a two-tailed t-test. Result(s): Seven EUnetHTA JAs were identified, 4/7 were assessed during JA2, 3/7 were assessed during JA3. Overall 5/7 were for oncology indications and 2/7 were orphan drugs. Forty three corresponding national HTA appraisals were identified, 24% being positive recommendations with a mean delay of 289 days post-EC approval. EUnetHTA JA3 appraised products had a significantly higher recommendation rate by national HTAs (70%; 16/23) vs. those appraised under EUnetHTA JA2 (45%; 9/20). In addition, the mean delay from EC-approval to national HTA publication for EUnetHTA JA3 appraisals was significantly lower than that of EUnetHTA JA2 appraisals (218 days and 364 days respectively; p=0.006). Conclusion(s): To date, drugs appraised under JA3 have received significantly better national outcomes in a shorter time in comparison to those appraised under JA2. This likely reflects an improvement in the JA3 framework, including reducing the time to publication for JAs to prior to the start of national HTA processes. However, this may be confounded by differences in the types of drugs appraised under JA2 vs. JA3.Copyright Â© 2019	2019		Value in Health	22	Supplement 2	S303		https://dx.doi.org/10.1016/j.jval.2019.04.1458		#594	Campbell 2019
Sentinel lymph nodeidentification with patent blue dye in gynecologic oncology. Initial experience	Castillo, R.; Perfetti, W.; Hidalgo, F.; Gimenez, M.; Payares, E.; Borges, A.	Objectives The use of Sentinel Lymph Node (SLN) biopsy in oncological gynecology is increasing every day and there are multiple studies that demonstrate its effectiveness. This study aims to evaluate the effectiveness of the sentinel lymph node in early stages for cervical, endometrial and vulvar cancer. Methods A prospective study was conducted in early stage patients with endometrial, cervix and vulvar cancer, where the sentinel lymph node technique with patent blue dye followed by completed lymphadenectomy was used. Results The sample was represented by 20 patients, 10 (50%) Endometrial adenocarcinoma, 8 (40%) Squamous cervical cancer, 2 (10%) Squamous Vulvar cancer. After the identification of the sentinel node, pelvic lymphadenectomy was performed in patients with endometrial adenocarcinoma, obtaining an average of 6 (+/- 0.9) left lymph nodes and 6 (+/- 1.4) right lymph nodes, in cervical cancer 7 (+/- 2.6) left lymph nodes and 7 (+/- 3.3) right lymph nodes an vulvar cancer superficial inguinal lymphadenectomy was performed, obtaining 15 (+/- 9.1) left lymph nodes and 14 (+/- 5.6) right lymph nodes. Among patients with endometrial adenocarci-noma, one patient had a negative sentinel lymph node and definitive biopsy reported micrometastasis. Sentinel node technique had a positive predictive value 100% and negative predictive value 94%. Conclusions In this study the sentinel node showed high sensitivity and specificity. Although the effectiveness has been proven throughout the world, it is important to make a learning curve in each center.	2019		International Journal of Gynecological Cancer	29	Supplement 3	A153		https://dx.doi.org/10.1136/ijgc-2019-IGCS.371		#595	Castillo 2019
Pharmacogenetic analysis of SNPs involved in the metabolism of capecitabine	Castro, P.; Bonete, M.; Ruiz, S.; Pons, L.; Herraiz, P.; De La Paz, A.; Martin, P.; Iriarte, E.; Corno, A.; Fernandez, A.; Irles, A.; Camacho, M. D.; Diaz, N.; Aznar, T.	Background: Capecitabine is widely used for oral administration in the treatment of various tumors. However, the associated toxicity is a major clinical problem. Several studies indicate that polymorphisms in the dihydropyrimidine dehydrogenase (DPYD) and cyti-dine deaminase (CDA) enzymes are associated with severe toxicity to capecitabine, which has been included as a contraindication DPYD deficiency in the technical datasheet of this drug. Aim(s): Study allele frequencies of DPYD * 2A, DPYD * 13, CDA rs532245, rs60369023 CDA and CDA rs2072671 polymorphisms in cancer patients treated with capecitabine. Studying the distribution of toxicities caused by the treatment and its possible association with pharmacogenetic profiles. Material(s) and Method(s): Pilot observational single-center retrospective study that included all cancer patients treated with capecitabine for the first time, they would have received at least one cycle, and with known genetic profile before starting treatment. It was revised the medical history of each patient and demographics, diagnosis and tumor stage, reviewed genetic profile, adverse reactions post-cycle and degree were collected according to criteria CTCAE 3.0 (Common Terminology Criteria for Adverse Events). Genetic analysis was performed by extracting DNA from whole blood. The SNPs DPYD2 * A (rs3918290, Exon 14 skippping), DPYD * 13 (rs55886062, Ile560Ser), CDA (rs532245 c.-451C> T promoter), CDA (rs60369023, Ala70Thr) and CDA (rs2072671, Lys27Gln) were genotyped by PCR-RFLP. In order to facilitate the nomenclature of SNPs in CDA, it was arbitrarily assigned this code, CDA+1 to rs60369023, CDA+2 to rs532545 and CDA+3 to rs2072671. Own design oligonucleotides are available for consultation. The study primary variable was the frequency of mutations in genes DPYD and CDA. As secondary variables-neutropenia type and degree of toxicity were included hand-foot syndrome (PWS), mucositis and diarrhea-. Lack of toxicity against any toxicity was analyzed. The statistical analysis described above, demographic and genetic toxicologi-cal variables were performed using Stata and SPSS statistical software. Result(s): 48 patients were included with a mean age of 68.3 years; 21 men (43.8%) and 27 women (56.2%). The most common diagnosis was adenocarcinoma (AC) colon in 40 patients (83%), followed by AC pancreas in 4 (8.3%), AC breast in 3 (6.2%) and cholangiocarci-noma in 1-(2 08%). Regarding tumor stage, 11 patients (22.9%) had stage 2, 14 patients (29.2%) stage 3 and 23 patients (47.9%) stage 4. Toxicities studied, mostly patients developed diarrhea (50%), SMP (35.7%), mucositis (38.1%) and neutropenia (17%). The frequency of mutant homozygotes and heterozygotes was 0.02 in DPYD * 2A, 0 in DPYD * 13, 0.62 in CDA+3, 0.50 in CDA+2 and 0.04 in CDA+1. To analyze the relationship between toxicity and genotype, those patients who, despite having received 1 cycle of treatment, did not have a second visit were excluded. CDA+3 mutations were associated with increased risk of neutropenia P = 0.029, RR = 1.412 (95% CI 1.092 to 1.825) and CDA+2 mutations were associated with increased risk of SMP P = 0.024, RR = 2.750 (95% 1.041 to 7.265). Conclusion(s): The presence of mutations in rs2072671 (CDA+3) and rs60369023 (CDA+2) increases the risk of toxicity in patients treated with capecitabine, coinciding with the results of previously published studies. In addition, these SNPs were the most frequent in the sample. The emergence of a significant association, despite having a limited sample size, highlights the need for further study pharma-cogenetic markers to optimize cancer therapy, making it more personalized and secure. The coordination of services of Pharmacy and Medical Oncology together with the standardization of the process of genetic analysis in the hospital setting, allow to transfer the latest scientific advances to the clinic, ultimately benefiting the patient.	2016		Drug Metabolism and Personalized Therapy	31	1	eA15-eA16		https://dx.doi.org/10.1515/dmpt-2016-0002		#596	Castro 2016
Letter to the Editor: CONVERGENCES AND DIVERGENCES IN THE ICD-11 VS. DSM-5 CLASSIFICATION OF MOOD DISORDERS	Cerbo, Arcangelo D. I.	Dear Editor, The chapter on mental, behavioural and neurodevelopmental disorders of the 11th revision of the International Classification of Diseases and Related Health Problems (ICD-11) has been now finalized. Reporting of health statistics by Member States to the World Health Organization (WHO) using the new diagnostic system will begin in 2022. The section on mood disorders of the ICD-11 is overall consistent with the corresponding section of the ICD-10. However, the definitions of a depressive and a manic episode have been slightly changed, making them consistent with the DSM-5 (see below), and an independent category of bipolar II disorder has been introduced. A significant effort has been made by the WHO and the American Psychiatric Association to harmonize the diagnostic systems they produce (the ICD-11 and the DSM-5). Indeed, the organizational framework ("metastructure") is now the same in the two systems. Nonetheless, several intentional differences between the two classifications remain, or have emerged as a consequence of changes made in the DSM- 5. Here we briefly summarize the convergences and the divergences between the ICD-11 and the DSM-5 regarding the section on mood disorders (see Table 1). A major convergence between the two diagnostic systems regards the minimum number of symptoms required for the diagnosis of major depression ("depressive episode" in the ICD-11). In the ICD-11, contrary to the ICD-10, the threshold for the diagnosis of depression is the same as in the DSM: at least five depressive symptoms. However, the ICD-11 requires at least five symptoms out of a list of ten (instead of nine as in the DSM-5). The additional symptom is "hopelessness", which has been found to outperform more than half of DSM symptoms in differentiating depressed from non-depressed people (McGlinchey et al. 2006). Table 1. Some Main Differences Between ICD-10, ICD-11 and DSM-5 Concerning the Diagnosis Of Mood Disorders ICD-10 ICD-11 DSM-5 Threshold for diagnosis of depressive episode At least four out of ten symptoms, two of which must be depressed mood, loss of interest and enjoyment, or increased fatigability At least five out of ten symptoms, one of which must be depressed mood or diminished interest or pleasure At least five out of nine symptoms, one of which must be depressed mood or diminished interest or pleasure The threshold for the diagnosis of depression is higher if the person is bereaved Not made explicit Yes No Antidepressant-related mania qualifies as a manic episode No Yes Yes Mixed episode is a separate diagnostic entity Yes Yes No Dysthymia is a separate diagnostic entity Yes Yes No Bipolar II disorder is a separate diagnostic entity No Yes Yes "Qualifiers" ("specifiers") for the diagnoses of mood disorders are provided No Yes Yes CONVERGENCES AND DIVERGENCES IN THE ICD-11 VS. DSM-5 CLASSIFICATION OF MOOD DISORDERS 294 The ICD-11 is also following the DSM-5 in requiring the presence of increased activity or a subjective experience of increased energy, in addition to euphoria (or irritability or expansiveness), for the diagnosis of a manic episode, in order to reduce the chance of false positive cases. The two diagnostic systems also converge in considering that a manic or hypomanic syndrome arising during antidepressant treatment, and enduring beyond the known physiological effects of that treatment, qualifies as a manic or hypomanic episode. Bipolar II disorder has become an independent category in the ICD-11 (it was just mentioned as an example of "other bipolar affective disorders" in the ICD-10). Furthermore, for the first time, the ICD follows the DSM in introducing "qualifiers" (corresponding to DSM-5 "specifiers") to the diagnoses of mood disorders, based on specific aspects of symptomatology or course. There are, however, three important aspects in which the two diagnostic systems diverge. All of them are a consequence of changes made in the DSM-5 that the relevant ICD-11 Committee has regarded as not sufficiently supported by the available research evidence. The first of these diver ences concerns the issue of bereavement. In the ICD-11, in line with the DSM-IV and ICD-10 approach, it is stated that "a depressive episode should not be considered if the depressive symptoms are consistent with the normative response for grieving within the individual's religious and cultural context". However, the diagnosis of depression is not excluded if the person is bereaved; the diagnostic threshold is just raised, exactly as it happens in ordinary clinical practice. A depressive episode during bereavement is suggested by the persistence of symptoms for at least one month, and the presence of at least one symptom which is unlikely to occur in normal grief (such as extreme beliefs of low self-worth or guilt not related to the lost loved one, presence of psychotic symptoms, suicidal ideation, or psychomotor retardation). In contrast, the special status conferred by the DSM-IV to bereavement among life stressors has been eliminated in the DSM-5. However, two independent follow-up studies (Mojtabai 2011, Wakefield and Schmitz 2012) have reported that, in people with baseline bereavement-related depression, the risk for the occurrence of a further depressive episode during follow-up is significantly lower than in individuals with baseline non-bereavement-related depression, and not significantly different from the risk of people without a baseline history of depression to develop a first depressive episode during follow-up. This research evidence strongly supports the ICD-11 (and DSM-IV) approach. Furthermore, an intensive public debate has highlighted the consequences that the DSM-5 approach to the bereavement issue could have in several cultures, including a high rate of false positives and a trivialization of the concept of depression and consequently of mental disorder (Kleinman 2012). A second divergence between the ICD-11 and DSM-5 sections on mood disorders concerns mixed states. The category of mixed episode is kept in the ICD-11, defined by several prominent manic and depressive symptoms which either occur simultaneously or alternate very rapidly (from day to day or within the same day) during a period of at least two weeks. The mood state is altered throughout the episode (i.e., the mood should be depressed, dysphoric, euphoric or expansive for at least two weeks). When depressive symptoms predominate, common contrapolar symptoms are irritability, racing or crowded thoughts, increased talkativeness, and increased activity. When manic symptoms predominate, common contrapolar symptoms are dysphoric mood, expressed beliefs of worthlessness, hopelessness, and suicidal ideation. This definition is in line with the ICD-10 and completely consistent with both classic and recent research evidence, as well as with clinical experience. In contrast, the DSM-5 solution to eliminate the category of mixed episode and to introduce a specifier "with mixed features", applicable to manic, hypomanic and depressive episodes, has had the consequence to reduce the visibility of "mixity" in ordinary clinical practice (especially since the specifier is not codable, and is therefore at risk of not being recorded in clinical settings). Moreover, the DSM-5 definition of major depression with mixed features, requiring the presence of at least three "classic" manic symptoms (such as elevated mood, grandiosity, and increased involvement in risky activities) has been criticized for being inconsistent with the concept of mixed depression as delineated in both the classic and recent literature (e.g., Koukopoulos and Sani 2014). A third divergence between the two diagnostic systems consists in the fact that the ICD-11 has not followed the DSM-5 in combining dysthymic disorder and chronic major depressive disorder into a single category ("persistent depressive disorder"). In fact, the relevant ICD-11 Committee expert considered that the evidence that the two disorders represent the same condition, to be addressed therapeutically in the same way, is insufficient. The category of dysthymic disorder is kept in the ICD-11, while a qualifier "curre t episode persistent" is to be used when the diagnostic requirements for depressive episode have been met continuously for at least the past two years. For a discussion of other aspects of the classification of mood disorders, with the relevant therapeutic implications, as well as for information about the differences between the ICD-11 and the DSM-5 concerning other sections of the classification of mental disorders, we refer the reader to previous contributions (Demyttenaere et al. 2015, Fried et al. 2016, Haroz et al. 2017, Boschloo et al. 2019, Bryant 2019, Forbes et al. 2019, Fusar-Poli et al. 2019, Gureje et al. 2019, 295 Received: 13.09.2021, Accepted: 19.09.2021, Available Online Date: 30.11.2021 MD., University of Campania L. Vanvitelli, WHO Collaborating Centre for Research and Training in Mental Health, Naples, Italy. Dr. Arcangelo Di Cerbo, e-mail: ardice77@gmail.com https://doi.org/10.5080/u26899 Reed et al. 2019, Kendall 2019, van Os et al. 2019, Cuijpers et al. 2020, Fava and Guidi 2020, Gaebel et al. 2019, 2020, Hasler 2020, Jarrett 2020, Kato et al. 2020, Maj et al. 2020, Reynolds 2020, Sanislow 2020, Stein et al. 2020). An International Advisory Group has been established to supervise the activities of translation, training of professionals and implementation of the ICD-11 chapter on mental disorders (see Giallonardo 2019, Pocai 2019, Perris 2020). The experience in the field will tell whether the above divergences from the DSM-5 in the ICD-11 classification of mood disorders are justified. Indeed, divergences in the description of the same mental health condition may sometimes be useful in order to allow the empirical comparison of different approaches to issues that are controversial. Arcangelo DI CERBO REFERENCES Boschloo L, Bekhuis E, Weitz ES et al (2019) The symptom-specific efficacy of antidepressant medication vs. cognitive behavioral therapy in the treatment of depression: results from an individual patient data meta-analysis. World Psychiatry 18:183-91. Bryant RA (2019) Post-traumatic stress disorder: a state-of-the-art review of evidence and challenges. World Psychiatry 18:259-69. Cuijpers P, Noma H, Karyotaki E et al (2020) A network meta-analysis of the effects of psychotherapies, pharmacotherapies and their combination in the treatment of adult depression. World Psychiatry 19:92-107. Demyttenaere K, Donneau AF, Albert A et al (2015) What is important in being cured from depression? Discordance between physicians and patients (1). J Affect Disord 174:390-6. Fava GA, Guidi J (2020) The pursuit of euthymia. World Psychiatry 19:40-50. Fried EI, Epskamp S, Nesse RM et al (2016) What are "good" depression symptoms? Comparing the centrality of DSM and non-DSM symptoms of depression in a network analysis. J Affect Disord 189:314-20. Forbes MK, Wright AGC, Markon KE et al (2019) The network approach to psychopathology: promise versus reality. World Psychiatry 18:272-3. Fusar-Poli P, Solmi M, Brondino N et al (2019) Transdiagnostic psychiatry: a systematic review. World Psychiatry 8:192-207. Gaebel W, Reed GM, Jakob R (2019) Neurocognitive disorders in ICD-11: a new proposal and its outcome. World Psychiatry 18:232-3. Gaebel W, Stricker J, Riesbeck M et al (2020) Accuracy of diagnostic classification and clinical utility assessment of ICD-11 compared to ICD-10 in 10 mental disorders: findings from a web-based field study. Eur Arch Psychiatry Clin Neurosci 270:281-9. Giallonardo V (2019) ICD-11 sessions within the 18th World Congress of Psychiatry. World Psychiatry 18:115-6. Gureje O, Lewis-Fernandez R, Hall BJ et al (2019) Systematic inclusion of culture-related information in ICD-11. World Psychiatry 18:357-8. Haroz EE, Ritchey M, Bass JK et al (2017) How is depression experienced around the world? A systematic review of qualitative literature. Soc Sci Med 183:151-62. Hasler G (2020) Understanding mood in mental disorders. World Psychiatry 19:56-7. Jarrett RB (2020) Can we help more? World Psychiatry 19:246-7. Kato TA, Kanba S, Teo AR (2020) Defining pathological social withdrawal: proposed diagnos ic criteria for hikikomori. World Psychiatry 19:116-7. Kendall T (2019) Outcomes help map out evidence in an uncertain terrain, but they are relative. World Psychiatry 18:293-5. Kleinman A (2012) Culture, bereavement, and psychiatry. Lancet 379:608-9. Koukopoulos A, Sani G (2014) DSM-5 criteria for depression with mixed features: a farewell to mixed depression. Acta Psychiatr Scand 129:4-16. Kotov R, Jonas KG, Carpenter WT et al (2020) Validity and utility of Hierarchical Taxonomy of Psychopathology (HiTOP): I. Psychosis superspectrum. World Psychiatry 19:151-72. Maj M, Stein DJ, Parker G et al (2020) The clinical characterization of the adult patient with depression aimed at personalization of management. World Psychiatry 19:269-93. McGlinchey JB, Zimmerman M, Young D et al (2006) Diagnosing major depressive disorder VIII. Are some symptoms better than others? J Nerv Ment Dis 194:785-90. Mojtabai R (2011) Bereavement-related depressive episodes: characteristics, 3-year course, and implications for the DSM-5. Arch Gen Psychiatry 68:920-8. Perris F (2020) ICD-11 sessions at the 19th World Congress of Psychiatry. World Psychiatry 19:263-4. Pocai B (2019) The ICD-11 has been adopted by the World Health Assembly. World Psychiatry 18:371-2. Reed GM, First MB, Kogan CS et al (2019) Innovations and changes in the ICD-11 classification of mental, behavioural and neurodevelopmental disorders. World Psychiatry 18:3-19. Reynolds CF 3rd (2020) Optimizing personalized management of depression: the importance of real-world contexts and the need for a new convergence paradigm in mental health. World Psychiatry 19:266-8. Sanislow CA (2020) RDoC at 10: changing the discourse for psychopathology. World Psychiatry 19:311-2. Stein DJ, Szatmari P, Gaebel W et al (2020) Mental, behavioural and neurodevelopmental disorders in the OCD-11: an international perspective on key changes and controversies. BMC Med 18:21. van Os J, Guloksuz S, Vijn TW et al (2019) The evidence-based group-level symptom-reduction model as the organizing principle for mental health care: time for change? World Psychiatry 18:88-96. Wakefield JC, Schmitz MF (2012) Recurrence of bereavement-related depression: evidence for the validity of the DSM-IV bereavement exclusion from the Epidemiologic Catchment Area Study. J Ment Dis 200:480-5.	2021		Editore Mektup: DUYGUDURUM BOZUKLUKLARININ ICD-11 VE DSM-5 SINIFLANDIRMALARINDA ORTAK NOKTALARI VE FARKLILIKLARI.	32	4	293-295				#597	Cerbo 2021
The Importance of Heat Shock-Related 70-kDa Protein 2 Expression in Laryngeal Squamous Cell Carcinomas	Ceylan, Onur; Arslan, Remzi	OBJECTIVE: Laryngeal squamous cell carcinoma has a high mortality rate, and approximately 60% of patients are in advanced stage at the time of diagnosis. Thus, determining the prognostic parameters of this cancer and markers related to these parameters are very important. There are studies showing that heat shock- related 70-kDa protein 2, which is used as a biomarker, may be associated with prognostic parameter in some cancers. However, no study has investigated the prognostic role of heat shock-related 70-kDa protein 2 in laryngeal squamous cell carcinoma in the literature. Thus, in our study, the aim was to examine the relation- ship between heat shock-related 70-kDa protein 2 expression and clinicopathological prognostic parameters in laryngeal squamous cell carcinoma., MATERIALS AND METHODS: Our study included 104 patients diagnosed with laryngeal squamous cell carci- noma between January 2005 and January 2016. The correlation between heat shock-related 70-kDa protein 2 expression and prognostic parameters was investigated by using the immunohistochemical method with heat shock-related 70-kDa protein 2 antibody., RESULTS: In all the cases, heat shock-related 70-kDa protein 2 positivity was determined in tumoral areas (100%). The overexpression rate of heat shock-related 70-kDa protein 2 in adjacent non-cancerous tissues with dysplasia was 48/104 (42%) (P < .0001). A significant relationship was found between heat shock- related 70-kDa protein 2 expression and important prognostic parameters such as macroscopic tumor size, lymphovascular invasion, primary tumor, lymph node metastasis, distant organ metastasis, tumor, node, metastasis (TNM) stage stage, recurrence, and survival rates (P < .05)., CONCLUSION: Our study supports the presence of an association between high heat shock-related 70-kDa protein 2 expression levels and prognostic parameters in laryngeal squamous cell carcinoma. We consider that heat shock-related 70-kDa protein 2 can be used as a prognostic marker in laryngeal squamous cell carcinoma. In addition, it may be important in early diagnosis due to its increased expression even under laryngeal squamous cell carcinoma precursor conditions.	2022		The Eurasian journal of medicine	54	2	165-172		https://dx.doi.org/10.5152/eurasianjmed.2022.21113		#598	Ceylan 2022
Spectrum Slicing for Multiple Access Channels with Heterogeneous Services	Chiariotti, Federico; Leyva-Mayorga, Israel; Stefanovic, Cedomir; Kalor, Anders E.; Popovski, Petar	Wireless mobile networks from the fifth generation (5G) and beyond serve as platforms for flexible support of heterogeneous traffic types with diverse performance requirements. In particular, the broadband services aim for the traditional rate optimization, while the time-sensitive services aim for the optimization of latency and reliability, and some novel metrics such as Age of Information (AoI). In such settings, the key question is the one of spectrum slicing: how these services share the same chunk of available spectrum while meeting the heterogeneous requirements. In this work we investigated the two canonical frameworks for spectrum sharing, Orthogonal Multiple Access (OMA) and Non-Orthogonal Multiple Access (NOMA), in a simple, but insightful setup with a single time-slotted shared frequency channel, involving one broadband user, aiming to maximize throughput and using packet-level coding to protect its transmissions from noise and interference, and several intermittent users, aiming to either to improve their latency-reliability performance or to minimize their AoI. We analytically assessed the performances of Time Division Multiple Access (TDMA) and ALOHA-based schemes in both OMA and NOMA frameworks by deriving their Pareto regions and the corresponding optimal values of their parameters. Our results show that NOMA can outperform traditional OMA in latency-reliability oriented systems in most conditions, but OMA performs slightly better in age-oriented systems.	2021		Entropy (Basel, Switzerland)	23	6			https://dx.doi.org/10.3390/e23060686		#599	Chiariotti 2021
Enhanced recovery after esophagectomy and reconstruction for esophageals quamous cellcarci-noma	Chou, S. H.; Liu, Y. W.	Background: Enhanced recovery after surgery (ERAS) was originally designed and used in colorectal surgery. Recently there were some related reports of its implementation on esophageal cancer surgery, mainly adeno-carcinoma. This study is to determine if ERAS can be effectively and safely applied to esophageal squamous cell carcinoma in Asian population. Method(s): In early 2012, our perioperative management protocol was reinvented and has been implemented thereafter. So two groups of patients were set up and compared. Group A is the patients operated on before 2012, managed by the old protocol. Group B is the patients managed under the new protocol. Their demographics, complications, hospital stay and charges were reviewed and analysed. Result(s): Group A 65 patients. Group B 61 patients. The ventilator days, ICU stay and postoperative stay were statistically shorter in group B. There was no hospital mortality in either groups. No increase of complications was noted in group B. The hospital charges in group B were lower although statistically insignifcant. Conclusion(s): The new protocol of perioperative care is safe and effectively enhanced the postoperative recovery after esophagectomy and reconstruction for esophageal squamous cell carcinoma. Tabl e 1. Clinical protocol for group A and B POD, post-operative day; ICU, intensive care unit; TPN, total parenteral nutrition; J-P drain, Jackson-Pratt drain; N/S, normal saline; CVC, central venous catheter; NG, nasogastric tube; OR, operating room; NPO, nil per os; IV, intravenous; PCA, patient control analgesia.	2018		Diseases of the Esophagus	31	Supplement 1	16		https://dx.doi.org/10.1093/dote/doy089.FA08.02		#600	Chou 2018
Laparoscopic proximal gastrectomy with double tract reconstruction	Chow, T. C. M.; Chan, S. M.; Ng, W. Y. S.; Cheung, L. Y.; Yip, H. C.; Teoh, A. Y. B.; Wong, S. K. H.; Chiu, P. W. Y.; Ng, E. K. W.	Aim: Proximal gastric cancer incidence is rising. Proximal gastrectomy (PG) had not been routinely performed due to concerns regarding oncological safety, functional outcomes, and anastomosis-related complications (particularly reflux & stenosis). Recent metaanalyses shown that comparable long-term overall survival rate is achievable by proximal versus total gastrectomy. Furthermore, nutritional benefits such as reduced Vitamin B12 and Iron deficiencies were reported. However postoperative reflux and anasto-motic stenosis remains the Achilles tendon for proximal gastrectomy. Numerous reconstruction techniques have been tried; and double-track reconstruction (DTR) have been proposed as a another method to minimise reflux and other anastomotic complications after PG. Patient and Method: We hereby report one of our first cases of Laparoscopic PG with DTR on a 79 years old women with early gastric cardia cancer of 2 cm size, endoscopically and radiologically cT1b (sm)N0M0. Result(s): Laparoscopic PG with a 2 cm proximal margin & 6 cm distal margin was achieved, resulting in R0 resection of a 1.5 cm pT1b gastric adenocarci-noma. D1+ lymphadenectomy, as per latest JGCA guideline, yielded 14 non-involved nodes. Subsequent reconstruction by intracorporeal formation of esophagojejunostomy, gastrojejunostomy and extra-corporeal jejunojejunostomy was done. The patient recovered uneventfully post-operation. Contrast study postoperatively showed patent anastomosis with prompt contrast passage via both tracts. Patient was discharged tolerating normal post-gastrectomy diet. Conclusion(s): Laparoscopic proximal gastrectomy with double tract reconstruction is a feasible and safe alternative technique. And it provides a new approach to treating proximal early gastric cancer without jeopardizing oncological safety whilst potentially improving functional outcome and quality of life.	2019		Surgical Practice	23	Supplement 1	2023-10-07		https://dx.doi.org/10.1111/1744-1633.12387		#601	Chow 2019
Impact of everolimus on secondary nonmelanoma skin cancer prevention in solid organ transplant recipients	Clark, B.; Ramirez, D. D.; Carlson, A.; Sirandas, B.; Truax, C.; Smrth, L.; Hall, I.	Purpose: Over half of solid organ transplant recipients (SOTR) develop nonmela-noma skm cancers (NMSC) and up to 80% experience recurrence. Many immuno-suppressive drugs are known to have direct oncogenic effects. Current guidelines recommend mTOR inhibitors in patients with NMSC due to their antineoplastic properties. Studies have shown that transitioning SOTR from a CNI to sirohmus reduces recurrence of NMSC. However, this benefit has not been formally associ-ated with everolrmus (EVR). This study aims to evaluate the impact of everohmus (EVR) on recurrence of nonmelanoma skm cancer (NMSC) m solid organ transplant recipients (SOTR). Method(s): This was a retrospective cohort study performed at an academic medical center. Included patients were adult SOTR with a history of posttransplant NMSC. Patients were excluded if they had a history of any cancer pretransplant, nonskm cancer ormelanoma skm cancer posttransplant, orif the immunosuppressive regimen contained sirolrmus or belatacept. Recurrence of NMSC within 3 years of initial diagnosis was compared between patients who received EVR following diagnosis (n=ll) and a control group of patients who were kept on regimens not containing an mTOR inhibitor (n=28). Secondary outcomes included impact of EVR on time to recurrence of NMSC and EVR discontinuations due to adverse effects. Result(s): Baseline patient characteristics were similar between groups. Eight patients (720/c) in the EVR group and 18 patients (64%) in the control group experienced recurrence of NMSC within 3 years (p=0. 72). Eight patients (72%) in the EVR group had no recurrence after initiation of EVR (p=0. 13). Refer to Table 1. The median time from NMSC diagnosis to EVR initiation was 393 days. The median time to first recurrence was 299 days in the EVR group and 432 days in the control group. Four patients discontmued EVR due to adverse effects (p=0. 16). Conclusion(s): Transitioning to an EVR contaimng regimen was not associated with a reduction m recurrence of NMSC in this cohort. A limitation of this observation is that the median time to EVR initiation after NMSC diagnosis was greater than the median time to first recurrence. While not statistically significant, 2 patients experienced potential serious adverse effects and 2 patients experienced minor adverse effects of EVR necessitating discontinuation. Limitations of this study include the observational study design and the small number of patients switched to EVR. [Figure Presented].	2019		American Journal of Transplantation	19	Supplement 3	1156		https://dx.doi.org/10.1111/ajt.15406		#603	Clark 2019
Malignant mixed Mullerian tumor of the fallopian tube: Case report and literature review	Cozlea, A. L.; Gheorghe, M.; Leo Kiss, S.; Fandi, A.; Stanca, M.; Mocan, S.; Capilna, M. E.; Bacalbasa, N.; Moldovan, A. A.	Carcinosarcoma, also known as malignant mixed Mullerian tumor (MMMT), includes both malignant epithelial and mesenchymal elements. While the endometrium is the most frequent known site for carcinosarcomas, their develop- ment in the fallopian tube is rare condition, only accounting for 0.1 to 0.5% among all gynecological malignancies. Fallopian tube MMMT is associated with an aggressive progression. A total of 94 previous case reports were reviewed and divided, after applying the exclusion criteria, into 2 groups: No evidence of disease (NED) Group including 33 patients reported to be without any residual disease at the end of the follow-up period; death of disease (DOD) Group including 51 patients who died due to the progression of fallopian carcinosarcoma or its complications. The gathered data were statistically analyzed together with a case from our clinical experience: a 65-year-old postmenopausal patient with a final histological diagnosis of fallopian carcinosarcoma staged FIGO IC2, synchronous with a serous endometrial intraepithelial carci- noma. Patient age between 41 and 60 years, symptoms at presentation and computed tomography (CT)/magnetic reso- nance imaging (MRI) tumor evidence are prognostic factors (P<0.05). Omentectomy [odds ratio (OR)=0.3545] and pelvic lymphadenectomy (OR=0.3732) were found to be significant factors for survival (P<0.05). Fimbrial localization of the tumor is a negative prognosis factor (OR=4.263), as well as the heterologous type of tumor (OR=2.880). Chemotherapy was found to improve survival (OR=0.2679) while radiotherapy had no influence on patient prognosis. Reporting these rare cases could be essential for obtaining more precise informa- tion regarding the treatment and prognosis of patients with MMMT of the fallopian tube, in order to improve patient survival and quality of life.Copyright Â© 2022 Spandidos Publications. All rights reserved.	2022		Experimental and Therapeutic Medicine	23	2	177		https://dx.doi.org/10.3892/etm.2021.11100		#605	Cozlea 2022
Orai3-mediates cisplatin-resistance in non-small cell lung cancer cells by enriching cancer stem cell population through pi3k/akt pathway	Daya, H. A.; Kouba, S.; Ouled-Haddou, H.; Benzerdjeb, N.; Telliez, M. S.; Dayen, C.; Sevestre, H.; GarÃ§on, L.; Hague, F.; Ouadid-Ahidouch, H.	The development of the resistance to platinum salts is a major obstacle in the treatment of non-small cell lung cancer (NSCLC). Among the reasons underlying this resistance is the enrichment of cancer stem cells (CSCs) populations. Several studies have reported the involvement of calcium channels in chemoresistance. The Orai3 channel is overexpressed and constitutes a predictive marker of metastasis in NSCLC tumors. Here, we investigated its role in CSCs populations induced by Cisplatin (CDDP) in two NSCLC cell lines. We found that CDDP treatment increased Orai3 expression, but not Orai1 or STIM1 expression, as well as an enhancement of CSCs markers. Moreover, Orai3 silencing or the reduction of extracellular calcium concentration sensitized the cells to CDDP and led to a reduction in the expression of Nanog and SOX-2. Orai3 contributed to SOCE (Store-operated Calcium entry) in both CDDP-treated and CD133+ subpopulation cells that overex-press Nanog and SOX-2. Interestingly, the ectopic overexpression of Orai3, in the two NSCLC cell lines, lead to an increase of SOCE and expression of CSCs markers. Furthermore, CD133+ cells were unable to overexpress neither Nanog nor SOX-2 when incubated with PI3K inhibitor. Finally, Orai3 silencing reduced Akt phosphorylation. Our work reveals a link between Orai3, CSCs and resistance to CDDP in NSCLC cells. Â© 2021 by the authors. Licensee MDPI, Basel, Switzerland.	2021		Cancers	13	10			10.3390/cancers13102314		#607	Daya 2021
Hearing outcome after linear accelerator-based radiotherapy for vestibular schwannomas: A retrospective analysis of a single center	de Jel, D. V. C.; Smid, E. J.; van Doormaal, T. P. C.; Thomeer, H. G. X. M.	OBJECTIVE: To report our results on hearing preservation after linear accelerator (LINAC)-based stereotactic radiotherapy for vestibular schwan-nomas (VS) in a tertiary referral center. METHODS: All patients who presented with VS in our center between 2010 and 2018 and who were treated with LINAC-based radiotherapy were retrospectively analyzed. Pure tone average and speech discrimination score represented hearing outcome, pre-and postradiotherapy. A Gardner-Robertson grade I or II hearing represented functional hearing. RESULTS: In total, 35 patients were treated with LINAC-based radiotherapy. Median age was 55 years (range 18-86 years), 22 (63%) were female. Sixteen patients had a Koos grade III or IV tumor. Twenty-four patients were treated with radiosurgery (1 or 5 fractions; stereotactic radiosurgery), and eleven patients were treated with fractionated stereotactic radiotherapy. Mean follow-up was 4.8 years (range 1.8-8.4 years). In 34 patients, hearing was assessed pre-and post-radiotherapy. In seventeen patients, hearing remained stable. In eleven patients, a decrease in GR scale was observed, of which seven patients showed a decrease from a functional to a non-functional level (4 GR III, 2 GR IV, and 1 GR V). Tumor control was 95% (34/35), and except for hearing loss, all post-radiation complications and morbidity were transient. CONCLUSION: These data emphasize that although the rate of tumor control (the primary goal of radiotherapeutic treatment) is high, it is important to adequately manage patientsâ€™ expectations regarding the outcomes of the secondary possibly positive outcome; hearing preservation. Â© 2021, AVES. All rights reserved.	2021		Journal of International Advanced Otology	17	5	426-432		10.5152/iao.2021.21004		#608	deJel 2021
The trpa1 channel amplifies the oxidative stress signal in melanoma	De Logu, F.; de Araujo, D. S. M.; Ugolini, F.; Iannone, L. F.; Vannucchi, M.; Portelli, F.; Landini, L.; Titiz, M.; De Giorgi, V.; Geppetti, P.; Massi, D.; Nassini, R.	Macrophages (MÎ¦s) and reactive oxygen species (ROS) are implicated in carcinogenesis. The oxidative stress sensor, transient receptor potential ankyrin 1 (TRPA1), activated by ROS, ap-pears to contribute to lung and breast cancer progression. Although TRPA1 expression has been reported in melanoma cell lines, and oxidative stress has been associated with melanocytic trans-formation, their role in melanoma remains poorly known. Here, we localized MÎ¦s, the final end-product of oxidative stress, 4-hydroxynonenal (4-HNE), and TRPA1 in tissue samples of human common dermal melanocytic nevi, dysplastic nevi, and thin (pT1) and thick (pT4) cutaneous mela-nomas. The number (amount) of intratumoral and peritumoral M2 MÎ¦s and 4-HNE staining pro-gressively increased with tumor severity, while TRPA1 expression was similar in all samples. Hy-drogen peroxide (H2O2) evoked a TRPA1-dependent calcium response in two distinct melanoma cell lines (SK-MEL-28 and WM266-4). Furthermore, H2O2 induced a TRPA1-dependent H2O2 release that was prevented by the TRPA1 antagonist, A967079, or Trpa1 gene silencing (siRNA). ROS release from infiltrating M2 MÎ¦s may target TRPA1-expressing melanoma cells to amplify the oxidative stress signal that affects tumor cell survival and proliferation. Â© 2021 by the authors. Licensee MDPI, Basel, Switzerland.	2021		Cells	10	11			10.3390/cells10113131		#609	DeLogu 2021
Nivolumab in metastatic melanoma: Good efficacy and tolerability in elderly patients	De Luca, R.; Meraviglia, S.; Blasi, L.; Maiorana, A.; Cicero, G.	Background Nivolumab is an antiâ€“PD-1 antibody that restores the antitumour immune function of T cells, block-ing the binding of PD-1 with its ligand PD-L1. PD-1 is expressed on T cells and interacts with PD-L1 on tumour cells. The PD-1â€“PD-L1 link inhibits T cell activation. In metastatic melanoma, PD-1â€“PD-L1 binding plays a critical role, and the advent of the immune checkpoint inhibitor nivolumab has delivered new and effective treatment options with proven clinical benefit. In the present study, we evaluated the efficacy of nivolumab in elderly patients with metastatic melanoma. Methods The study enrolled 55 elderly patients (75 years of age and older) with a diagnosis of metastatic mela-noma. Primary endpoints of the study were progression-free survival (pfs) and the objective response rate; secondary endpoints were overall survival, reduction in serum lactate dehydrogenase (ldh) from before to after treatment, and tolerability. Results Nivolumab was well tolerated and resulted in good disease control, with a manageable toxicity profile and significant clinical benefit. The duration of pfs was 5.1 months (95% confidence interval: 3.5 months to 6.8 months). A significant correlation was observed between reduction in serum ldh and pfs: 0.60 (95% confidence interval: 0.28 to 0.86; p = 0.002). Conclusions Nivolumab is an immunotherapy treatment that has proved to be an effective and well-tolerated therapeutic option in elderly patients with metastatic melanoma. Â© 2020 Multimed Inc.	2020		Current Oncology	27	2	e75-e80		10.3747/co.27.5293		#610	DeLuca 2020
Combined multi-modality treatment including one-stage surgery for synchronous cancer of the esophagus and pancreatic ampulla in an elderly patient	Decker, G.; Faber, B.; Schalbar, C.; Foxius, A.; Koerkamp, H. G.	Background: One-stage surgery for synchronous esophageal and pancreatic cancer has only very rarely been reported, mostly in younger patients. This is to our knowledge the frst case of a completed multi-modality treatment (induction chemo-radiation, one-stage surgery and adjuvant chemotherapy) in an elderly patient. Method(s): Diffcult case report. Result(s): A 77 years old ASA-2 male patient, with a symptomatic 4 cm long adenocarcinoma of the gastro-esophageal junction, ycT3N0M0 and an ade-nocarcinoma of the ampulla of Vater (cT2N0M0, discovered by chance) underwent surgery after induction chemo-radiation (CROSS scheme). The patient previously had undergone a sigmoidectomy for perforated divertic-ulitis by median laparotomy. A one-stage radical subtotal esophagectomy was performed combined with a duodeno-pancreatectomy (Whipple) by laparo-tomy and right thoracotomy. The radical resection of the esophagus and pancreatic head with 2-feld lymphadenectomy and total gastrectomy (due to resection of the gastro-duodenal artery) was done with intestinal reconstruction using a long segment right coloplasty with esophago-colic anastomosis in the right chest apex. Operative time was 710 minutes and blood loss 700 ml. Post-operative course was complicated by a small perforation of the proximal jejunum requiring reoperation for over-sewing at day 10 (Dindo-Clavien grade IIIA). Thereafter uneventfull recovery and post-operative hospital stay was 34 days until discharge to patient's home. Pathology: GEJ Adenocarci-noma ypT3N0M0, G2, R0 and adenocarcinoma of the ampullaof Vater with duodenal and peri-pancreatic fat invasion pT4N1M0, G2, R0. 2 lymph nodes were involved on the pancreatic specimen out of total 62 nodes (esophagec-tomy 40, duodeno-pancreatectomy 22). Adjuvant chemotherapy was administered for the locally advanced pancreatic cancer. Nocturnal nutritional supplements by jejunostomy were pursued during chemotherapy and the feeding jejunostomy was removed after full functional recovery 4 months postop-eratively. Pancreatic enzyme supplementation was pursued. The patient has recovered his normal nutritional habits at 3 months and all preoperative physical activities at 6 months. 6 months follow-up CT-scan showed no recurrence. Follow-up CT-scan after 1 year is suspicious for a solitary liver metastasis currently under investigation. Conclusion(s): Combined multi-modality treatment for esophageal and pancreatic treatment is feasible in otherwhise ft elderly patients (> 75 years) with an acceptable functional and metabolic outcome.	2018		Diseases of the Esophagus	31	Supplement 1	163		https://dx.doi.org/10.1093/dote/doy089.PS02.149		#611	Decker 2018
Role of triple assessment of breast lump in premenopausal and postmenopausal women - A comparative and descriptive study	Devi Priya, S.; Lakshmana, R.; Abhilash, M.; Sujeeth, A.; Govinda Raju, C.	Triple assessment of breast is based on clinical examination, histological and radiological study where in our study, the pattern of breast swelling in a premenopausal and postmenopausal woman was compared. A total of 150 female patients with palpable breast lump went through clinical examina-tion, FNAC, USG breast while mammogram & core needle biopsy was done in selected patients. Histopathological examination of the specimen was done for all post-operative patients. Benign & malignant breast lesion accounted for 82(54.6%) & 68(45.3%) respectively. Based on the incidence of benign breast lump & malignant breast lump among pre menopausal women, it was 79% & 21% respectively while in post menopausal women it was 21.9% & 78.1%. The most common type of breast lump among the pre and post menopausal women was fibroadenoma 56.9% & Invasive ductal carcinoma 59.3% respec-tively. The most common benign breast lump & malignant breast lesion based on the histological pattern among the premenopausal women was fibroade-noma 72% & Invasive ductal carcinoma 50% while in postmenopausal women it was fibroadenosis 71.4% & Invasive Ductal Carcinoma 76%. Based on the hormonal status(ER/PR) of pre and postmenopausal women positivity was seen majorly in post menopausal women 82.3% compared to premenopausal women 17.7%. In our study, the malignant breast disease was more common in post menopausal, while benign breast disease was common in pre menopausal women. Triple assessment in evaluating a breast lump is per se a reliable & valid tool in the armamentarium of treating clinician with very high diagnostic accuracy.Copyright Â© International Journal of Research in Pharmaceutical Sciences.	2020		International Journal of Research in Pharmaceutical Sciences	11	Special Issue 4	1390-1397		https://dx.doi.org/10.26452/ijrps.v11iSPL4.4311		#612	DeviPriya 2020
Error analysis of L-PPM modulated MIMO based multi-user NOMA-VLC system with perfect and imperfect SIC	Dixit, V.; Kumar, A.	By offering a wide license-free spectrum, visible light communication (VLC) has emerged as a game-changing technology for networks beyond 5G. In this study, the multiple-input multiple-output (MIMO) technology is combined with a non-orthogonal multiple access VLC (NOMA-VLC) system to provide a reliable error-free high data rate network for multi-user scenarios. A generalized L-PPM modulated MIMO based multi-user NOMA-VLC system with MxN line-of-sight connections for each user is presented. Considering a practical scenario of imperfect successive interference cancellation, a novel closed form formulation of error probability for the proposed system is obtained. This study also includes a comprehensive analysis of two-user and three-user L-PPM modulated 2x2 MIMO-NOMA-VLC systems, and exact error probability expressions are derived. With the identical set of parameters, the L-PPM modulated MIMO-NOMA-VLC system totally outperforms the on-off keying modulated MIMO-NOMA-VLC system. As the number of photodetectors per user increases, the error probability of the considered system decreases. An L-PPM modulated 2x2 MIMO based three-user NOMA-VLC system offers the best performance at a power allocation co-efficient of 0.3. The simulation results validate the derived error probability expressions.	2022		Applied Optics	61	4	858-867		https://dx.doi.org/10.1364/AO.440511		#617	Dixit 2022
Gtpases enhance lung adenocarcinoma invasiveness and promotes cell motility	Du, Z.; Wan, Q.; Fang, Z.; Cheng, H.; Li, C.; Zhou, X.	Objective: To understand the role of GBP-5 in lung adenocarcinoma invasiveness and cancer cell motility. Method(s): In this study, we analyzed the possibility of GBP-5 being involved in the invasiveness of lung adenocarci-noma and its role in cell motility. The analysis was carried out by performing migration and wound healing assays us-ing DMS-153 cells transfected with siRNAs. Result(s): The result from the RT-PCR analysis observed that the relative expression level of GBP-5 was much higher for GAPDH normalized for adenocarcinoma invasiveness compared to normal cells with a p-value < 0.05. The study also revealed that transfected GBP5-siRNA cells have a low relative migration compared to the control cells. The result from the wound healing analysis also noted that the GBP5-siRNA transfected cells have a lower wound healing capacity. Conclusion(s): It is reported that GBP-5 promotes lung adeno-carcinoma invasiveness and promotes the motility of cancer cells. Moreover, controlling the expression of GBP-5 may provide new avenues and a hope that may contribute to the development of a novel therapeutic strategy for treating lung adenocarcinoma.Copyright Â© 2020, E-Century Publishing Corporation. All rights reserved.	2020		International Journal of Clinical and Experimental Medicine	13	5	3686-3692				#618	Du 2020
OVARIAN CARCINOMA MIMICKING SYSTEMIC SMALL VESSEL VASCULITIS: CASE REPORT	Elziaty, R. A.	Background: Few cases of digital ischemia and gangrene associated with primary solid tumors have been described in literature[3]. The exact mechanism of severe occurrence has not been completely understood and the available treatment options have an extremely limited utility [1,2].In the most cases the patients were elderly women with adenocarcinomas of digestive or gynaecologic apparatuses [4]. Objective(s): We describe a new case of digital gangrene as unusual presentation of ovarian cancer in a 36 years old woman. Method(s): 36 years old female was admitted to our Reheumatology deparment with blackish Blackish discoloration of the toes of one week duration. She had history of COVID-19 infection 8 months prior to the presentation then developed hemoptysis, picture suggestive of ILD, generalized anasarca and skin rash; accordingly an initial diagnosis of post COVID-19 vasculitis was made by dermatologist. The blood tests were ESR:21 mm/hr, CRP:25.7, D.Dimer:8.8, Ferri-tin:575 ng/ml, lymphopenia:0.9, S.Creatinine:2, 24 h urinary protein: 325 mg/24h and all autoimmune markers were negative except anti nuclear antibody (ANA) with titer:1/160. Further assessment revealed that she had multiple site coag-ulopathy; internal jugular vein thrombosis, bilateral lower limbs Deep Venous Thrombosis (DVT). Neck ultrasound surprisingly showed bilateral enlarged suspicious looking supraclavicular lymph node with lost hilum which was Biopsied for histopathological correlation which revealed focally necrotizing adenocarci-noma with signifcant signet ring differentiation. Searching for the primary malignancy, tumor markers were sent CA125: 584 u/ml (up to 35), Pelvi-abdominal Magnetic resonance imaging (MRI) revealed Left ovarian mass measuring 3.6 x 3.4 x 4.4 cm highly suspicious of malignant neoplastic growth for histopatho-logical correlation, Suspicious looking pelviabdominal lymph nodes mostly representing malignant lymphadenopathy, Scattered peritoneal nodules suspicious of metastatic deposits. Result(s): During admision the patient received full dose anticoagulation (Low Molecular Weight Heparin: 60 iu/12 h). Upon diagnosis we arrange the transferal to the oncology department to continue her management plan. Unfortunately; the case was terminal for palliative therapy and she died after 2 weeks. Conclusion(s): Bluish discoloration of digits and toes may be a clue for diagnosis of many diseases not only vasculitis. Malignancy can disturb the immune system in a way that mimic any systemic connective tissue disease. Acute insult aggressive multiple site deep venous thrombosis (DVT) necessitate thinking outside the box and consider other causes of coagulopathy like visceral malignancy.	2022		Annals of the Rheumatic Diseases	81	Supplement 1	1857		https://dx.doi.org/10.1136/annrheumdis-2022-eular.454		#622	Elziaty 2022
Detecting residual esophageal cancer after neoadjuvant chemoradiation by endoscopic biopsies, EUS and FDG-PET: A systematic review and meta-analysis	Eyck, B.; Noordman, B.; Onstenk, B.; Nieboer, D.; Spaander, M. C. W.; Valkema, R.; Lagarde, S. M.; Wijnhoven, B. P. L.; Van Lanschot, J. J. B.	Background: After curatively intended neoadjuvant chemoradiotherapy (nCRT) according to CROSS plus surgery for esophageal cancer, 29% of patients have a pathologic complete response. Active surveillance after nCRT, in which patients undergo frequent clinical examinations and where esophagectomy is only offered to those with a locoregional regrowth without distant metastases, has been proposed as novel treatment option. This study provides a systematic review and meta-analysis of the literature regarding the accuracy of endoscopic biopsies, endoscopic ultrasound (EUS) and 18F-FDG PET(-CT) for detecting residual disease after nCRT for esophageal cancer. Method(s): A systematic literature search in Embase, Medline, Cochrane and Web of Science was performed. Two reviewers independently collected studies on the diagnostic accuracy of endoscopic biopsies, EUS and 18F-FDG PET (-CT) for detecting residual disease after nCRT at the primary tumor site or in regional lymph nodes for potentially curable esophageal adenocarci-noma (AC) or squamous cell carcinoma (SCC). Histopathological examination of the resection specimen was the reference standard. Study quality was appraised with the QUADAS-2 tool. Sensitivity and specifcity values were calculated and pooled using meta-analyses. Subgroup analyses were performed to investigate possible sources of heterogeneity. Result(s): 60 studies were included for qualitative analysis and 40 for quantitative analysis. For detecting residual disease at the primary tumor site, 11 studies evaluated endoscopic biopsies, 11 described EUS qualitatively, 14 evaluated PET qualitatively, 12 evaluated PET quantitatively, 6 of them using SUVmax and 6 of them using DSUVmax. Summary sensitivity values were 0.36 (95%CI 0.27-0.45), 0.97 (95%CI 0.94-0.98), 0.74 (95%CI 0.66- 0.81), 0.68 (95%CI 0.61-0.74) and 0.68 (95%CI 0.54-0.79), respectively. Summary specifcity values were 0.93 (95%CI 0.85-0.97), 0.09 (95%CI 0.04-0.19), 0.52 (95%CI 0.40-0.63), 0.70 (95%CI 0.61-0.78), 0.70 (95%CI 0.60-0.78) and respectively. For detecting residual malignant lymph nodes, 11 studies evaluated EUS with a summary sensitivity of 0.68 (95%CI 0.54-0.80) and a summary specifcity of 0.58 (95%CI 0.45-0.70). Subgroup analyses demonstrated that sensitivity of endoscopic biopsy, PET DSUVmax and EUS for nodal was higher in SCC than in AC. Conclusion(s): Current literature suggests insuffcient accuracy of endoscopic biopsies, EUS and 18F-FDG PET(-CT) as individual modalities for detecting residual disease after nCRT for potentially curable esophageal cancer.	2018		Diseases of the Esophagus	31	Supplement 1	2013-12-01		https://dx.doi.org/10.1093/dote/doy089.FA06.05		#625	Eyck 2018
Hybrid multi-user access scheme for a visible light communication system	Fan, K.; Wang, J.; Chen, D.; Lu, H.	A hybrid multi-user access scheme based on orthogonal frequency-division multiple access and non-orthogonal multiple access (OFDMA-NOMA) is proposed for visible light communication (VLC) systems with a bandwidth-constrained channel. In the scheme, a novel user resource allocation method is used, to the best of our knowledge, to reduce the unfairness among different users caused by the high-frequency fading characteristic of VLC systems. Furthermore, the particle swarm optimization (PSO) is introduced to satisfy the transmitting power requirements of each user and to improve system performance. Simulation results show that, under the same VLC system conditions, the OFDMA-NOMA scheme with PSO has significant improvements in terms of user capacity and transmission rates compared to the purely NOMA scheme and the OFDMA scheme.	2022		Applied Optics	61	26	7552-7557		https://dx.doi.org/10.1364/AO.468028		#626	Fan 2022
Targeting Neuregulin 1 (NRG1): A Novel Biomarker for Non-Small-Cell Lung Cancer	Fang, Chun; Kang, Baoguo; Zhao, Pan; Ran, Jing; Wang, Lifang; Zhao, Lingqiong; Luo, Hangyu; Tao, Ling	The aim of this study was to identify the roles of neuregulin 1 (NRG1) during the tumor progression in non-small-cell lung cancer (NSCLC). NSCLC patients with lung squamous cell carcinoma and lung adenocarci-noma were enrolled in this study. The expression of NRG1, vascular endothelial growth factor (VEGF) and surviving in clinical specimens was examined using immunohistochemistry analysis. The cytokine production in plasma was evaluated by ELISA. The levels of NRG1-associated molecules were determined using western blotting. The proliferation and apoptosis of cells with NRG1 knockdown were accessed by CCK-8 assay and flow cytometry. Upregulation of NRG1 as well as tumor-associated angiogenesis markers VEGF and survivin was detected in tissue and serum samples of NSCLC patients compared with the control. Furthermore, positive correlation with NSCLC levels and VEGF/survivin was also found in NSCLC specimens. In addition, upregulation of NRG1, VEGF and survivin was associated with poor overall survival in NSCLC patients. Moreover, enhanced production of NRG1 was detected in serum samples from NSCLC patients compared with healthy donors, and ROC analysis revealed the importance of NRG1 levels on distinguishing NSCLC samples and the controls. These findings suggested the novel diagnostic value of NRG1 in NSCLC. Additionally, upregulated protein levels of NRG1 and its target genes were also found in tissues samples of NSCLC patients compared with normal controls. These data indicated that NRG1 was a promising marker NSCLC, and it could be involved in tumor progression by targeting its downstream target including ErbB-Akt axis. Furthermore, the growth of lung cancer cells was suppressed by the knockdown of NRG1. Our findings could provide guidance for more accurate diagnosis for NSCLC, and future therapeutic approaches might be developed by better understanding of NRG-1-modulated molecular mechanisms during the tumor development in NSCLC.	2021		Journal of environmental pathology, toxicology and oncology : official organ of the International Society for Environmental Toxicology and Cancer	40	4	61-72		https://dx.doi.org/10.1615/JEnvironPatholToxicolOncol.2021039839		#627	Fang 2021
Excessive activation of ILâ€‘33/ST2 in cancerâ€‘associated fibroblasts promotes invasion and metastasis in ovarian cancer	Feng, C.; Kou, L.; Yin, P.; Jing, Y.	Ovarian cancer is highly prevalent and has high mortality rates due to metastasis and relapse. The cross communication between cancerâ€‘associated fibroblasts (CAFs) and cancerâ€‘associated macrophages (CAMs) in the ovarian tumor microenvironment leads to cancer cell invasion and metastasis. However, the role of overproduction of ILâ€‘33/ST2 in the CAFs of ovarian cancer is still unclear. The expression of ILâ€‘33, ST2, apoptosisâ€‘related proteins and epithelialâ€‘mesenâ€‘ chymal transition (EMT) markers was measured by western blotting. Primary normal fibroblasts and CAFs from ovarian cancerous tissue were isolated and cultured in vitro, and the medium was used to stimulate bloodâ€‘derived monocytes. Flow cytometry analysis was used to detect the frequency of M2â€‘like macrophages in bloodâ€‘derived monocytes from patients with ovarian cancer. Cell invasion were evaluated using Transwell assays. A xenograft model was used to study tumor growth in ST2â€‘knockout and wildâ€‘type NODâ€‘SCID mice. The results demonstrated higher expression of ILâ€‘33 and ST2 in carciâ€‘ noma tissues compared with in paraâ€‘carcinoma tissues, and there was a survival improvement associated with elevated ILâ€‘33. ILâ€‘33 and culture supernatants from CAFs, rather than normal ovarian fibroblasts, led to a higher expression of M2 macrophage marker genes in human bloodâ€‘derived monoâ€‘ cytes. Invasion and migration were aggravated in COC1 cells coâ€‘cultured with CAFâ€‘induced CAMs, and the EMT marker genes were upregulated. It was reported that EMT marker genes were downregulated and tumor volumes were signifiâ€‘ cantly reduced in ST2â€‘deficient mice. Overall, the ILâ€‘33/ST2 axis in ovarian cancer might integrate ILâ€‘33â€‘expressing CAFs with M2 typeâ€‘like CAMs, which aggravated invasion and metastasis by promoting EMT. Â© 2022 Spandidos Publications. All rights reserved.	2022		Oncology Letters	23	5			10.3892/ol.2022.13278		#630	Feng 2022
Impact of metastases location and number of affected location on survival in de novo metastatic pancreatic cancer	Filic, A.; Klocker, E. V.; Pichler, M.	Background: Despite metastatic pancreatic adenocarci-noma (PC) is a devastating disease, there seem to be signifcant diferences in individual disease courses and clinical outcome among a subgroup of patients. Especially, the location of metastases (lung only versus liver versus peritoneum) or the number of afected organs might refect diferences of underlying biology of PC. Method(s): Data from 431 consecutive patients with de novo diagnosed metastatic adenocarcinoma of the pancreas, treated between 2004 and 2020 at a single academic center, were evaluated. The primary endpoint was overall survival, which was analyzed by Kaplan-Meier curve analysis, and both univariate and multivariate Cox proportional models. Result(s): Overall, the median survival was 5 months (range 0-89 months) in our cohort, and at the landmark of 2-years 50 patients (11.6 %) were still alive. We observed in 19 (4.4 %) patients lung metastases only, and in 342 (79 %) patients one organ region afected by metastases. Lung metastases only (median survival 13 months (95 % CI 8.7-17.2 months)) compared to other metastases location (median survival 5 months (95 % CI 4.1-5.8 months, p = 0.031, log-rank test)) as well as only one afected anatomical region (compared to two or more) were associated with a favorable prognosis in those patients. Conclusion(s): Based on the aggressiveness of metastatic spread, there seem to be diferences in patient outcome and probably the underlying biology in PC patients.	2022		Memo - Magazine of European Medical Oncology	15		S51		https://dx.doi.org/10.1007/s12254-021-00793-3		#631	Filic 2022
REVIEW OF DENTISTRY IN WEST AFRICA- CHALLENGES AND PROSPECTS	Fomete, B.; Adebayo, E. T.	Oral health as an integral component of overall health is provided by dental professionals (Dental surgeons/stomatologists, hygienists, dental nurses, technicians, community extension workers). Oral diseases in West Africa are dominated by gum/periodontal diseases, dental caries, orofacial trauma, cancrum oris/noma and oral cancer. Human resources and infrastructure for oral health services in West Africa are skewed towards the urban areas where the rich live, while the rural poor have relatively little or no human resources and infrastructure. The development of human resources for oral health started much later than for other health services in West Africa. In all countries, the training of dentists at undergraduate level started after independence. In Nigeria, postgraduate training in dental surgery took off more than 10 years after the graduation of the first set of undergraduate dental surgeons. To meet contemporary realities for improved dental services with a substantial reduction of all oral health diseases in the region, there is need to review the 1998 WHO health strategies. Copyright Â© 2010 - 2018 JWACS-JCOAC. ALL RIGHTS RESERVED.	2018		Journal of the West African College of Surgeons	8	4	93-113				#632	Fomete 2018	Rujan Shrestha (2022-12-18 17:47:27)(Screen): opinion piece ;
Beyond the guidelines: The grey zones of the management of gastric cancer. consensus statements from the gastric cancer Italian network (gain)	Fornaro, L.; Spallanzani, A.; de Vita, F.; Dâ€™ugo, D.; Falcone, A.; Lorenzon, L.; Tirino, G.; Cascinu, S.; Gain,	Background: Management of gastric and gastroesophageal junction (GEJ) adenocarci-noma remains challenging, because of the heterogeneity in tumor biology within the upper gastrointestinal tract. Daily clinical practice is full of grey areas regarding the complexity of diagnostic, staging, and therapeutic procedures. The aim of this paper is to provide a guide for clinicians facing challenging situations in routine practice, taking a multidisciplinary consensus approach based on available literature. Methods: The GAIN (GAstric cancer Italian Network) group was established with the aims of reviewing literature evidence, discussing key issues in prevention, diagnosis, and management of gastric and GEJ adenocarcinoma, and offering a summary of statements. A Delphi consensus method was used to obtain opinions from the expert panel of specialists. Results: Forty-nine clinical questions were identified in six areas of interest: role of multidisciplinary team; risk factors; diagnosis; management of early gastric cancer and multimodal approach to localized gastric cancer; treatment of elderly patients with locally advanced resectable disease; and treatment of locally advanced and metastatic cancer. Conclusions: The statements presented may guide clinicians in practical management of this disease. Â© 2021 by the authors. Licensee MDPI, Basel, Switzerland.	2021		Cancers	13	6	1942-01-01		10.3390/cancers13061304		#633	Fornaro 2021
Antiproliferative activity on human colon adenocarcinoma cells and in vitro antioxidant effect of anthocyanin-rich extracts from peels of species of the myrtaceae family	Frauches, N. S.; Montenegro, J.; Amaral, T.; Abreu, J. P.; Laiber, G.; Junior, J.; Borguini, R.; Santiago, M.; Pacheco, S.; Nakajima, V. M.; Godoy, R.; Teodoro, A. J.	There is a significant indication of the beneficial health effects of fruit rich diets. Fruits of native plant species have noticeably different phytochemicals and bioactive effects. The aim of this work was to characterize and compare the constituents of jabuticaba (Myrciaria jaboticaba, MJ), jamun-berry (Syzygium cumini, SC), and malay-apple (Syzygium malaccense, SM) extracts and their influence on antioxidant activity in vitro and antiproliferative effects on human colon adenocarci-noma cells. According to the results, dried peel powders (DP) have a high anthocyanin content, phenolic compounds, and antioxidant activity when compared to freeze dried extracts (FD). M. jaboticaba dried peel powder extract had a higher total anthocyanin and phenolic compounds content (802.90 Â± 1.93 and 2152.92 Â± 43.95 mg/100 g, respectively). A reduction in cell viability of HT-29 cells after treatment with M. jaboticaba extracts (DP-MJ and FD-MJ) was observed via MTT assay. Flow cytometry showed that the treatment with the anthocyanin-rich extracts from MJ, SC, and SM had an inhibitory impact on cell development due to G2/M arrest and caused a rise in apoptotic cells in relation to the control group. The findings of this study highlight the potential of peel powders from Myrtaceae fruits as an important source of natural antioxidants and a protective effect against colon adenocarcinoma. Â© 2021 by the authors. Licensee MDPI, Basel, Switzerland.	2021		Molecules	26	3			10.3390/molecules26030564		#634	Frauches 2021
MicroRNA-451a prevents cutaneous squamous cell carcinoma progression via the 3-phosphoinositide-dependent protein kinase-1-mediated PI3K/AKT signaling pathway	Fu, J.; Zhao, J.; Zhang, H.; Fan, X.; Geng, W.; Qiao, S.	The role of microRNAs (miRNAs/miRs) in governing the progression of cutaneous squamous cell carci- noma (cSCC) has been the focus of recent studies. However, the functional role of miR-451a in cSCC growth remains poorly understood. Therefore, the present study aimed to determine the expression levels of miR-451a in cSCC cell lines and the involvement of miR-451a in cSCC progression. The results revealed that the expression levels of miR-451a were downregulated in cSCC tissues and cell lines, and that this subsequently upregulated 3-phosphoinositide-dependent protein kinase-1 (PDPK1) expression levels. PDPK1 was validated as a direct target of miR-451a in cSCC using bioinformatics software Starbase, dual-luciferase reporter gene assays and western blotting. Additionally, CCK-8, EdU and Transwell assays, as well as flow cytometry and Hoechst 3325 staining, were performed to assess the malignant aggres- siveness of cSCC cells. Overexpression of miR-451a was demonstrated to impair the proliferation, migration, invasion and epithelial-mesenchymal transition (EMT), and promoted apoptosis in cSCC cells by interacting with PDPK1, possibly by direct targeting. Furthermore, the western blotting results indi- cated that miR-451a overexpression may block the PI3K/AKT signaling pathway by interacting with PDPK1. In conclusion, the findings of the present study suggested that miR-451a may prevent the proliferation, migration, invasion and EMT of cSCC cells through the PDPK1-mediated PI3K/AKT signaling pathway, which may offer potential therapeutic targets for the treatment of cSCC.Copyright Â© 2021 Spandidos Publications. All rights reserved.	2021		Experimental and Therapeutic Medicine	21	2	116		https://dx.doi.org/10.3892/etm.2020.9548		#636	Fu 2021
Combined hepatocellular-cholangiocarcinoma successfully treated with sorafenib: case report and review of the literature	Futsukaichi, Y.; Tajiri, K.; Kobayashi, S.; Nagata, K.; Yasumura, S.; Takahara, T.; Minemura, M.; Yasuda, I.	Sorafenib, a multiple kinase inhibitor, has been established as first-line standard systemic chemotherapy for patients with advanced hepatocellular carcinoma (HCC). We encountered a patient with combined hepatocellular and cholangiocarci-noma (CHC) who achieved complete remission in response to sorafenib treatment. A 58-year old man with hepatitis C virus (HCV)-induced liver cirrhosis was diagnosed with CHC in segments 6th and 7th of the liver and underwent partial surgical resection. Three months later, CHC recurred as metastases at multiple intrahepatic sites, lymph nodes, and bones, making surgery impossible. Treatment with sorafenib was initiated at 400 mg b.i.d., later reduced to 400 mg/day. After 6 months of sorafenib administration, he no longer showed abnormal uptake on fluorodeoxyglucose positron emission tomography. He was continued on sorafenib for 2.5 years, but later discontinued due to adverse events. He has shown no evidence of tumor recurrence more than 1 year after sorafenib discontinuation. His HCV was eradicated by direct-acting antivirals, and he remains in good health. Â© Japanese Society of Gastroenterology 2018.	2019		Clinical Journal of Gastroenterology	12	2	128-134		10.1007/s12328-018-0918-5		#637	Futsukaichi 2019
Extensive analysis of immune checkpoint receptors and tumor infiltrating t-cells with respect to their prognostic relevance in esophageal adenocarcinoma	Gebauer, F.; Loeser, H.; Fuchs, H.; Leers, J.; Schroeder, W.; Quaas, A.; Bruns, C.	Background: Immunotherapy has grown to a rapidly advancing sphere of research on modern strategies for treatment of cancer. A well-known way of immunomodulation is the principle of immune checkpoints leading to a down-regulated immune response in tumor microenvironment. Recently, beside the PD1/PD-L1 pathway, several immunecheckpoint pathways have been found. However, almost nothing is known about the expression and the correlation as prognostic factor in esophageal adenocarci-noma. Method(s): Two tissue micro arrays (TMA) were construced, a multi-spot TMA with up to 8 spots from different tumor areas of 165 patients and a valdiation single-spot TMA of 620 patients with EAC. Immunehistochemistry analysis were performed for LAG3, Tim3, IDO, VISTA, MHC1, MHC2, CD3, CD8, CD20 and CD38 and correlated with clinico-pathological and survival data. Data were additionally correlated with molecular data like TP53 mutational and HER2-neu status. Result(s): LAG3 was detectable in 13.5% of all tumors, VISTA in 40.2%, IDO in 57.9%, Tim3 in 36.3%. There was only minor intratumoral heterogeneity between the luminal and infltration area of the tumor for all analyzed immunecheckpoints. LAG3 and VISTA expression on tumor infltrating T-cells (TIL) was associated with superior overallsurvival compared to LAG3 and VISTA negative tumors. In pT1/2 tumors, VISTA was found as excellent independent prognosticator identifying long-term surivors in case of VISTA expression. High amount of CD3 positive TILs was also associated with a better OS than CD3 poor tumors. Conclusion(s): We conducted an extensive analysis of the immunecheckpoint status and presecnce of TILs in EAC. To the best of our knowledge, this is the frst report in a large patients cohort correlating the expression of LAG3, Tim3, IDO and VISTA in EAC. The prognostic impact of LAG3 and VISTA expression suggests potential promising targets for novel immune checkpoint inhibition therapies beyond the PD1/PD-L1 inhibition as it is already established in head and neck cancer and NSCLC.	2018		Diseases of the Esophagus	31	Supplement 1	137		https://dx.doi.org/10.1093/dote/doy089.PS02.058		#639	Gebauer 2018
Impact of clipping noise on the sum rate of NOMA with PD-DCO-OFDM and conventional DCO-OFDM	Gebeyehu, Zelalem Hailu	sIn visible light communication (VLC) systems, a non-orthogonal multiple access (NOMA) scheme is deemed promising technology to offer better spectral efficiency than the Orthogonal multiple access (OMA) scheme. The feasibility of power domain NOMA for VLC system has been studied with different variants of unipolar OFDM schemes. However, few research works have been presented on the impact of clipping noise on the achievable sum rate of NOMA with DC-biased optical OFDM (DCO-OFDM) and polarity divided DCO-OFDM (PD-DCO-OFDM). This paper presents the impact of clipping noise on the achievable sum rate of NOMA-DCO-OFDM and NOMA-PD-DCO-OFDM VLC systems. Moreover, NOMA-DCO-OFDM and NOMA-PD-DCO-OFDM systems are compared based on achievable sum rates for different total power constraints and signal clipping levels. For the two-user scenario, Simulation results have confirmed that NOMA-PD-DCO-OFDM can offer a better sum rate compared to NOMA-DCO-OFDM system. Copyright Â© 2020 The Author(s).	2020		Heliyon	6	2	e03363		https://dx.doi.org/10.1016/j.heliyon.2020.e03363		#640	Gebeyehu 2020
CERVICAL CANCER WITH BRAIN METASTASIS: CASE REPORT AND REVIEW OF LITERATURE	Ghergu, A.; Ioani, H.; Bastian, A.; Davidescu, I.	Brain metastases arising from cervical cancer are exceedingly rare. We report the case of a 62-year old woman with a history of cervical cancer who was admitted in our Department and was diagnosed with a solitary symptomatic brain metastasis. Treatment included aggressive tumor resection, followed by radiotherapy, but overall with a poor prognosis. Histopathologic examination confirmed the metastatic origin from a primary cervical squamos cell carci-noma.Copyright Â© 2018, Editura Medicala. All rights reserved.	2018		Romanian Journal of Neurology/ Revista Romana de Neurologie	17	4	204-207		https://dx.doi.org/10.37897/RJN.2018.4.6		#643	Ghergu 2018
Central Obesity Perturbs Esophageal Epithelial Barrier Function by Down-Regulating Desmosomes	Gibbens, Y.; Lansing, R.; Johnson, M.; Blevins, C.; Priyan, H.; Katzka, D. A.; Iyer, P. G.	INTRODUCTION: Central obesity has been identified as a risk factor for esophageal adenocarci-noma (EAC). Accumulating evidence has shown that central obesity may promote EAC through a mechanism that is independent of gastroesophageal reflux (GER). We have previously described structural (dilated intercellular spaces [ICS]) and functional (increased fluorescein flux) esophageal barrier dysfunction in patients with central obesity without reflux. We aimed to explore the cellular mechanisms responsible for the dilation of ICS in a prospective cohort study. METHOD(S): 38 subjects prospectively recruited underwent ambulatory pH testing with Bravo pH probes OFF medications, and endoscopy. Using standard definitions (acid exposure time and waist hip ratios) they were categorized into 4 groups: group 1 (Central obesity-/GER-, 8 subjects), group 2 (Central obesity 1/GER-, 12 subjects), group 3 (GER1/Central obesity-, 8 subjects) and group 4 (Central obesity1/GER1, 10 subjects). Transmission electron microscopy (TEM) images were obtained on biopsy samples taken 5cm above the GEJ. ICS diameter and desmosome density were measured. Desmosome density was calculated using a ratio to define the number of desmosomes per ICS membrane length. A total of 10 unique intercellular junctions were used to obtain the mean of the desmosome density for each study subject. RESULT(S): The mean ICS of groups 2-4 was substantially greater than that of group 1 (P value 0.001). Intercellular junctions in groups 2-4 had multiple regions that are devoid of desmosomes (Figure 1). Subjects in group 2 (Central Obesity 1/GER-) exhibited a 42% reduction in desmosome density as compared to the control group 1 (Figure 2, P < 0.001). Group 3 (GER1/Central obesity-) also has a significant and similar decrease in desmosome density, suggesting that GER is another factor impacting the level of desmosomes. Intriguingly, the mean desmosome density in group 4 (Central Obesity 1/GER1) is comparable to both groups 2 and 3, indicating that effects of central obesity and GER may converge on a common pathway that regulates desmosome expression/assembly (Figure 3). CONCLUSION(S): Central obesity independent of GER is associated with a significant reduction in desmosome density along the esophageal epithelium contributing to barrier dysfunction and potentiating mucosal injury. Molecular mechanisms by which central obesity and GER modulate desmosome assembly and cellular adhesion need to be studied.	2020		American Journal of Gastroenterology	115	SUPPL	S178-S179		https://dx.doi.org/10.14309/01.ajg.0000703496.02616.ab		#644	Gibbens 2020
Cetuximab and Dabrafenib Plus Trametinib for Untreated Colonic Metastasis of BRAFV600E Mutant Primary Lung Adenocarcinoma with Signet Ring Cell Features: An Interesting and Rare Case Report	Jiang, S.; Wu, Y.; Wei, W.; Wang, Z.; Wang, Q.	Colonic metastases of lung adenocarcinoma are extremely rare. Signet ring cell adenocarcinoma (SRCA) has not been described in patients with gastrointestinal metastasis of lung adenocarcinoma. SRCA is a unique subtype of adenocarcinoma with strong invasion and a poor prognosis, and most SRCA found in the lung are due to gastrointestinal metastases. This report describes a rare case of colonic metastasis from primary lung SRCA. A 64-year-old female was admitted to Sun Yat-sen University Cancer Center for feeling of nausea and malaise. Following a positron emission tomography CT (PET-CT) scan, widespread metastases of tumor cells were found in the bilateral lung, liver, bone, and multiple lymph nodes, but there was no evidence of metastasis to the colon. Two months later, the patient received a liver biopsy at Tongji Hospital in Wuhan. Pathology revealed a poorly differentiated adenocarci-noma with SRCA conformation, but immunohistochemical staining did not identify the original source of tumor cells. Considering that SRCA mainly derives from the gastrointestinal tract and that serum gastrointestinal tumor markers were elevated, we performed gastrointestinal endoscopy on the patient. The results showed an isolated polyp in the colon, and the pathology results indicated a poorly differentiated adenocarcinoma that was considered to originate from the lung based on immunohistochemical staining. Meanwhile, genetic tests identified a BRAF V600E mutation. The final diagnosis was colonic metastasis of BRAFV 600E mutated lung SRCA. Considering the positive expression of EGFR in this case, cetuximab was innovatively added to the first-line treatment regime (dabrafenib and trametinib). To date, the patient has received thirty-two weeks of treatment. Interestingly, lung and liver tumors shrank and tumor markers in the blood normalized. Our findings offer valuable diagnostic and therapeutic information for colonic metastasis of BRAFV600E mutant primary lung adenocarcinoma with signet ring cell features. Â© 2022 Jiang et al.	2022		OncoTargets and Therapy	15		1057-1062		10.2147/OTT.S375436		#645	Jiang 2022
Clinical application of pharmacogenetic markers in the treatment of dermatologic pathologies	JimÃ©nez, C. M.; RamÃ­rez, C. P.; MartÃ­n, A. S.; Maroun, S. V.; Santiago, S. A.; Tortosa, M. C. R.; Morales, A. J.	Dermatologic pathologies are the fourth most common cause of non-fatal disease world-wide; however, they produce a psychosocial, economic, and occupational impact equal to or greater than other chronic conditions. The most prevalent are actinic keratosis, followed by basal-cell carci-noma, in a lesser proportion acne vulgaris, psoriasis, and hidradenitis suppurativa, among others, and more rarely dermatitis herpetiformis. To treat actinic keratosis and basal-cell carcinoma, 5-fluorouracil (5-FU) 0.5% is administered topically with good results, although in certain patients it produces severe toxicity. On the other hand, dapsone is a drug commonly used in inflammatory skin conditions such as dermatitis herpetiformis; however, it occasionally causes hemolytic anemia. Additionally, biologic drugs indicated for the treatment of moderate-to-severe psoriasis and hid-radenitis suppurativa have proved to be effective and safe; nevertheless, a small percentage of patients do not respond to treatment with biologics in the long term or they are ineffective. This inter-individual variability in response may be due to alterations in genes that encode proteins involved in the pathologic environment of the disease or the mechanism of action of the medication. Phar-macogenetics studies the relationship between genetic variations and drug response, which is use-ful for the early identification of non-responsive patients and those with a higher risk of developing toxicity upon treatment. This review describes the pharmacogenetic recommendations with the strongest evidence at present for the treatments used in dermatology, highlighting those included in clinical practice guides. Currently, we could only find pharmacogenetic clinical guidelines for 5-FU. However, the summary of product characteristics for dapsone contains a pharmacogenetic rec-ommendation from the United States Food and Drug Administration. Finally, there is an enormous amount of information from pharmacogenetic studies in patients with dermatologic pathologies (mainly psoriasis) treated with biologic therapies, but they need to be validated in order to be included in clinical practice guides. Â© 2021 by the authors. Licensee MDPI, Basel, Switzerland.	2021		Pharmaceuticals	14	9			10.3390/ph14090905		#646	JimÃ©nez 2021
Adherence to non-opioid multimodal analgesia (NOMA) protocol is associated with a shorter length of stay after thoracic surgery	Kaban, J. M.; Kurtz, J.; Parsikia, A.; Sullivan, D.; Golden, L.; Knepa, A.; Pranevicius, M.		2020		Journal of clinical anesthesia	60		113-114		10.1016/j.jclinane.2019.06.017		#647	Kaban 2020
HDAC inhibitors suppress the proliferation, migration and invasiveness of human head and neck squamous cell carcinoma cells via p63-mediated tight junction molecules and p21-mediated growth arrest	Kakiuchi, A.; Kakuki, T.; Ohwada, K.; Kurose, M.; Kondoh, A.; Obata, K.; Nomura, K.; Miyata, R.; Kaneko, Y.; Konno, T.; Kohno, T.; Himi, T.; Takano, K. I.; Kojima, T.	In human head and neck squamous cell carci- noma (HNSCC), the invasion and metastatic properties of cancer cells are promoted by junctional adhesion molecule-A (JAM-A) and claudin-1; these are epithelial tight junction molecules regulated by histone deacetylases (HDACs) and transcription factor p63. HDAC expression is reportedly upregulated in HNSCC, and HDAC inhibitors suppress cancer cell proliferation by initiating proliferative arrest or apoptosis. However, little is known of the anti-cancer mechanisms of HDAC inhibitors in HNSCC. Thus, in the present study, the HNSCC Detroit 562 cell line and primary cultured HNSCC cells were treated with HDAC inhibitors to investigate their effects in HNSCC. Higher expression of p63, HDAC1, JAM-A and claudin-1 was observed in HNSCC tissues compared with the adjacent dysplastic regions. In Detroit 562 cells, treatment with trichostatin A (TSA), an inhibitor of HDAC1 and 6, down- regulated the expression of p63, JAM-A and claudin-1, and upregulated that of acetylated tubulin; conversely, p63 knock- down resulted in the downregulation of JAM-A and claudin-1. Collectively, inhibiting HDAC suppressed the migration and invasiveness of cancer cells. In addition, treatment with TSA suppressed cancer cell proliferation via G2/M arrest, as well as upregulating p21 and downregulating cyclin D1 expres- sion. TSA also downregulated the expression of epidermal growth factor receptor (EGFR) and phospho-ERK1/2. p63 knockdown and treatment with an EGFR inhibitor induced G1 arrest and downregulated EGFR and phospho-ERK1/2 levels, respectively. HDAC inhibition also suppressed the migration and invasiveness of primary cultured HNSCC cells. Collectively, the results of the present study indicate that HDAC inhibitors suppress the proliferation, migration and invasiveness of HNSCC by downregulating the p63-mediated tight junction molecules JAM-A and claudin-1, and inducing p63 or p21-mediated growth arrest. Â© 2021 Spandidos Publications. All rights reserved.	2021		Oncology Reports	45	4			10.3892/or.2021.7997		#648	Kakiuchi 2021
Polycystic ovary syndrome: Approach to correction of metabolic disorders	Kalugina, L. V.; Tatarchuk, T. F.	Objective: to study the reliability of working hypothesis about positive effect of plant adaptogens with hepatoprotective and anti-inflammatory activity in correction of metabolic complications of polycystic ovary syndrome (PCOS) and to study the possibility of including schisandrin into treatment, choice of which is due to its properties to improve tissue sensitivity to insulin, hepatoprotective, hypolipidemic, anti-inflammatory and antioxidant effects. Materials and methods. A comparative prospective study of 60 patients aged 18-38 years with PCOS (phenotype A) was carried out. Criteria for inclusion in the study were: a confirmed diagnosis with increased ovaries and oligo-/anovulation, increased level of ovarian androgens; body mass index (BMI) from 25 to 30.1 kg/m2. All women underwent a general clinical examination evaluating anthropometric parameters and BMI, the presence of clinical manifestations of hyperandrogenism (hirsutism and androgenic dermatopathy) on a Ferriman-Gallwey scale, ultrasound of the genital organs, assessment of progesterone and insulin resistance based on the NOMA index on the 22-24th day of the menstrual cycle. Datients were divided into 2 equal groups depending on the therapy: women in the main group were prescribed schisandrin 1 tablet (250 mg) three times a day for 12 weeks, patients in the control group received recommendations on diet and physical load. Results. The resulting course of treatment with schisandrin showed restoration of regular menstrual cycles in 40% of patients (versus 16.6% at the beginning of the study) due to a 1.4-fold increase in progesterone level, improvement of skin condition, BMI normalization. A positive effect of treatment on the metabolic status was also noted: a significant decrease in HOMA indices was observed, and transaminases levels were normalized. Conclusions. For a comprehensive examination of patients with PCOS, especially those who are overweight and obese, it is necessary to include a HOMA index assessment, functional liver tests, ultrasound of the hepatobiliary system with elastography. Complex therapy regimen should include schisandrin for prevention of metabolic disorders in women with PCOS and overweight. Â© 2020 Trylyst. All rights reserved.	2020		Reproductive Endocrinology		52	54-60		10.18370/2309-4117.2020.52.54-60		#649	Kalugina 2020
Administration of 4-hexylresorcinol increases p53-mediated transcriptional activity in oral cancer cells with the p53 mutation	Kang, Y. J.; Yang, W. G.; Chae, W. S.; Kim, D. W.; Kim, S. G.; Rotaru, H.	The p53 mutation is inherent in over 50% of human cancers. In head and neck squamous cell carci- noma, the p53 mutation is associated with a poor prognosis. 4-Hexylresorcinol (4HR) is a pharmacologic chaperone. The present study aimed to investigate the effect of 4HR on p53 transcriptional activity in oral carcinoma cells with p53 muta- tions. To identify conformational changes induced by 4HR administration, peptides including the DNA-binding domain from mutant and wild-type p53 were synthesized, and Fourier transform infrared spectroscopy was performed. To determine the effect of 4HR on p53 mutant carcinoma cells, western blot analysis, p53 transcriptional activity analysis, MTT assay and apoptosis immunocytochemistry were performed. The YD-15 cell line has a mutation in the DNA binding domain of p53 (Glu258Ala). When p53 Ala-258 was coupled by 4HR, the p53 Ala-258 structure lost its original conformation and approached a conformation similar to that of p53 Glu-258. In the cell experiments, 4HR administration to p53 mutant cells increased p53 transcriptional activity and the expression levels of apoptosis-associated proteins such as B-cell lymphoma 2 (BCL2), BCL2-associated X (BAX) and BCL2-associated agonist of cell death (BAD). Accordingly, 4HR administration on YD-15 cells decreased cell viability and increased apop- tosis. In conclusion, 4HR is a potential substance for use in the recovery of loss-of-function in mutant p53 as a pharmacologic chaperone. Â© 2022 Spandidos Publications. All rights reserved.	2022		Oncology Reports	48	3			10.3892/OR.2022.8375		#650	Kang 2022
Prevalence of high-risk human papillomavirus types among women screened for cervical cancer in yazd, iran, and comparison of cytology, histology, and colposcopy results	Karimi-Zarchi, M.; Hajimaghsoudi, N.; Tabatabai, A.; Moghimi, M.; Shayestehpour, M.; Doosti, M.	Background: Human Papillomavirus (HPV) is a DNA virus with more than 100 genotypes, at least 12 of which are high-risk and associated with high-grade cervical lesions. Data on the prevalence of high-risk HPV genotypes among women are not yet available for the total regions of Iran. Objectives: The present study aimed to determine the prevalence of high-risk HPV types among women screened for cervical carci-noma in Yazd and compare the cytology, histology, and colposcopy results. Methods: In this cross-sectional study, 402 women referring to gynecology clinics of Shahid Sadoughi University of Medical Sci-ences, Yazd, Iran, were selected. The Pap smear and HPV typing were performed on cervical samples. The high-risk HPV types were detected by the polymerase chain reaction (PCR)-based reverse blot hybridization assay. Colposcopy was carried out on patients with high-risk HPV types, and biopsies were taken for histological examination. Results: Among 402 women screened by HPV-PCR, 32 (7.97%) women were positive for high-risk HPV types. Human papillomavirus 16 and HPV18 were the most frequent genotypes (46.9%). The cytology, histology, and colposcopy results were abnormal in 56.2%, 29.1%, and 71.9% of patients, respectively. Pap smear had 100% sensitivity and 58.3% specificity for the detection of high-grade cervical lesions, while these values for colposcopy were 75% and 87.5%, respectively. Conclusions: The frequency of high-risk HPV types was relatively low among women living in Yazd than in those from other provinces of Iran. A significant percentage of patients with HPV had normal cervical cytology and histology. Therefore, HPV typing is recommended to decrease the development of cervical cancer. Colposcopy had acceptable sensitivity and specificity for the detection of high-grade cervical lesions. Â© 2020, Author(s).	2020		Jundishapur Journal of Microbiology	13	9	2023-06-01		10.5812/jjm.100573		#651	Karimi-Zarchi 2020
Novel pyridine bioisostere of cabozantinib as a potent c-met kinase inhibitor: Synthesis and anti-tumor activity against hepatocellular carcinoma	Karmacharya, U.; Guragain, D.; Chaudhary, P.; Jee, J. G.; Kim, J. A.; Jeong, B. S.	Two novel bioisosteres of cabozantinib, 3 and 4, were designed and synthesized. The ben-zene ring in the center of the cabozantinib structure was replaced by trimethylpyridine (3) and pyridine (4), respectively. Surprisingly, the two compounds showed extremely contrasting mesenchy-malâ€“epithelial transition factor (c-Met) inhibitory activities at 1 Î¼M concentration (4% inhibition of 3 vs. 94% inhibition of 4). The IC50 value of compound 4 was 4.9 nM, similar to that of cabozantinib (5.4 nM). A ligand-based docking study suggested that 4 includes the preferred conformation for the binding to c-Met in the conformational ensemble, but 3 does not. The anti-proliferative activity of compound 4 against hepatocellular carcinoma (Hep3B and Huh7) and non-small-cell lung cancer (A549 and H1299) cell lines was better than that of cabozantinib, whereas 3 did not show a signifi-cant anti-proliferative activity. Moreover, the tumor selectivity of compound 4 toward hepatocellu-lar carcinoma cell lines was higher than that of cabozantinib. In the xenograft chick tumor model, compound 4 inhibited Hep3B tumor growth to a much greater extent than cabozantinib. The present study suggests that compound 4 may be a good therapeutic candidate against hepatocellular carci-noma. Â© 2021 by the authors. Licensee MDPI, Basel, Switzerland.	2021		International Journal of Molecular Sciences	22	18			10.3390/ijms22189685		#652	Karmacharya 2021
Immunotherapy for uveal melanoma - Current knowledge and perspectives	KaÅ¡telan, S.; Antunica, A. G.; OreskoviÄ‡, L. B.; PelÄiÄ‡, G.; Kasun, E.; Hat, K.	Uveal melanoma is the most prevalent primary intraocular tumour in adults with the incidence between five and six cases per million people in the United States and Europe. The prognosis of patients with uveal melanoma is unfavourable with a 5-year survival rate of 50-70% despite significant advances in local tumour treatment using radiotherapy or surgical resection. Approximately 50% of the patients develop metastases within 15 years from initial diagnosis, mostly in the liver. The median survival rate after the onset of metastases is 6 months. Potential treatment options for metastatic uveal melanoma are chemotherapy, targeted therapy, and immunotherapy but no method showed satisfactory results. Immunother-apy with checkpoint inhibition showed promising results in the treatment of cutaneous mela-noma; however, it did not appear to be equally effective with uveal melanoma. This may be due to differences in mutational burden, expression of neoantigens between these two types of tumour, immunosuppressive tumour microenvironment, and low immunogenicity and immune privilege of uveal melanoma. Considering the disappointing results of treatment with anti-CTLA-4 and PD-1/PD-L1 blockade in patients with advanced uveal melanoma several new forms of therapies are being developed. This may include immunotherapy with IMCgp100, glembatumumab vedotin and the infusion of autologous TILs, targeted therapy with selective MEK inhibitors, epigenetic therapy, and nanotherapy. Better insight into the molecular and genetic profile of uveal melanoma will facilitate detection of new prognostic biomarkers and thus enable a better modification of the existing immunotherapy methods and development of new forms of treatment specifically designed for uveal melanoma patients. Â© 2020 Bentham Science Publishers.	2020		Current Medicinal Chemistry	27	8	1350-1366		10.2174/0929867326666190704141444		#653	KaÅ¡telan 2020
Efficacy with trastuzumab deruxtecan for non-small-cell lung cancer harboring HER2 exon 20 insertion mutation in a patient with a poor performance status: A case report	Kato, Y.; Kato, Y.; Minegishi, Y.; Suzuki, T.; Nakamichi, S.; Matsumoto, M.; Miyanaga, A.; Noro, R.; Kubota, K.; Terasaki, Y.; Seike, M.; Gemma, A.	Antibodyâ€“drug conjugate (ADC) was novel type of anticancer drugs. Trastuzumab deruxtecan (T-DXd), a human epidermal growth factor receptor 2 (HER2) targeting ADC, can be a novel treatment option for HER2 alternation (mutation, expression, amplification) advanced-stage non-small-cell lung cancer (NSCLC) from DESTINY-Lung01 result. Herein, we report a successful treatment with T-DXd for NSCLC harboring HER2 exon 20 insertion mutation in a patient with poor performance status (PS). We presented a case of a 52-year-old heavily pretreated female patient diagnosed with lung adenocarci-noma (cT1bN3M0, stage IIIB). After fifth-line pretreatment of systemic chemotherapy, primary tumor recurrence, pleural effusion, and miliary lung metastases were observed. The patient presented with hypoxia requiring oxygen therapy via nasal cannula at a flow rate of 4 L per minute, cancer pain, and cachexia requiring opioid treatment. Her Eastern Cooperative Oncology Group PS score was assessed 3. Comprehensive genomic profiling revealed HER2 exon 20 insertion mutation. After treatment with T-DXd was approved by the ethical review committee of Nippon Medical School Hospital, treatment was started. The tumor size decreased significantly, and her PS score decreased from 3 to 1, with improve-ment of hypoxia, cancer pain, and cachexia. The patient is still receiving treatment, without disease progression 6 months after starting treatment with T-DXd. Despite cases of poor PS, NGS should be performed and target therapy including ADCs should be considered. Â© 2021 Kato et al.	2021		OncoTargets and Therapy	14		5315-5319		10.2147/OTT.S341290		#654	Kato 2021
Combined proteomic and genetic interaction mapping reveals new ras effector pathways and susceptibilities	Kelly, M. R.; Kostyrko, K.; Han, K.; Mooney, N. A.; Jeng, E. E.; Spees, K.; Dinh, P. T.; Abbott, K. L.; Gwinn, D. M.; Sweet-Cordero, E. A.; Bassik, M. C.; Jackson, P. K.	Activating mutations in RAS GTPases drive many cancers, but limited understand-ing of less-studied RAS interactors, and of the specific roles of different RAS inter-actor paralogs, continues to limit target discovery. We developed a multistage discovery and screening process to systematically identify genes conferring RAS-related susceptibilities in lung adenocarci-noma. Using affinity purification mass spectrometry, we generated a proteinâ€“protein interaction map of RAS interactors and pathway components containing hundreds of interactions. From this network, we constructed a CRISPR dual knockout library targeting 119 RAS-related genes that we screened for KRAS-dependent genetic interactions (GI). This approach identified new RAS effectors, including the adhesion controller RADIL and the endocytosis regulator RIN1, and >250 synthetic lethal GIs, including a potent KRAS-dependent interaction between RAP1GDS1 and RHOA. Many GIs link specific paralogs within and between gene families. These findings illustrate the power of multiomic approaches to uncover synthetic lethal combinations specific for hitherto untreatable cancer genotypes. Â© 2020 American Association for Cancer Research.	2020		Cancer Discovery	10	12	1950-1967		10.1158/2159-8290.CD-19-1274		#655	Kelly 2020
Opposing Roles of Antimicrobial Peptides in Skin Cancers	Kiatsurayanon, C.; Peng, G.; Niyonsaba, F.	Antimicrobial peptides (AMPs), also known as host defense peptides, are ubiquitous naturally occurring molecules secreted by various cell types of the body. In the skin, AMPs serve as a first-line innate immune defense against exogenous microorganisms, and they orchestrate adaptive immune responses to exert several immunomodulatory functions. Emerging evidence indicates that AMPs not only contribute to certain inflammatory skin diseases but also play a role in skin tumor carcinogenesis. Available data support the hypothesis that AMPs possess both pro-tumor and anti-neoplastic properties. Although inconsistent observations reported by multiple studies make it challenging to summarize the precise roles of AMPs in cancer, the differential expression of AMPs in skin cancers, such as the increased expression of human beta-defensins in squamous cell carcinoma and the ability of cathelicidin LL-37 to induce malignant melanoma cell invasion, implies they have pro-cancer activities. On the other hand, the observation that certain AMPs show cytotoxic activity against cancer cells of the colon and kidney suggests their inherent antitumor properties. In this review, we describe the roles and mechanisms of AMPs in skin cancer development. We believe that further research is needed to elucidate the impact of these AMPs in skin cancer biology and to explore their potential roles as diagnostic/prognostic biomarkers and as novel therapeutic targets. Â© 2022 Bentham Science Publishers.	2022		Current Pharmaceutical Design	28	3	248-258		10.2174/1381612827666211021163318		#656	Kiatsurayanon 2022
Stage iv epstein-barr virus-associated early gastric cancer and comparative analysis of genetic alterations in primary and metastatic tumors	Kim, H. J.; Maeng, C. H.; Sung, J. Y.; Na, K.	Early gastric cancer (EGC) with synchronous distant metastasis is extremely rare. Here, we report a case of stage IV Epstein-Barr virus (EBV)-associated EGC. A 51-year-old man presented with vague abdominal pain of 3 weeksâ€™ duration. Imaging studies revealed enlargement of the left supraclavicular, perigas-tric, and para-aortic lymph nodes, a huge gastric polypoid mass, and multiple liver masses. Histopa-thological examination of a biopsy specimen of the supraclavicular lymph node showed poorly differ-entiated carcinoma expressing EBV in tumor cell nuclei. The gastric mass exhibited tubular adenocarci-noma, which also expressed EBV in tumor cell nuclei. After 3 weeks of palliative chemotherapy with fluoropyrimidine and platinum, the patient died of liver failure. Next-generation sequencing analysis revealed mutation of the CDKN1B gene in the metastatic carcinoma and mutations of the CTNNB1 and PIK3R1 genes in the gastric carcinoma. In addition to the rare presentation of EBV-associated EGC, this case showed marked morphological and molecular differences between primary and metastatic tumors, which suggests clonal evolution of EBV-associated GC. (J Nippon Med Sch 2020; 87: 350â€•354). Â© 2020, Medical Association of Nippon Medical School. All rights reserved.	2020		Journal of Nippon Medical School	87	6	350-354		10.1272/jnms.JNMS.2020_87-608		#657	Kim 2020
Targeted next-generation sequencing analysis predicts the recurrence in resected lung adenocarcinoma harboring egfr mutations	Kim, I. A.; Hur, J. Y.; Kim, H. J.; Lee, S. A.; Hwang, J. J.; Kim, W. S.; Lee, K. Y.	Targeted NGS, widely applied to identify driver oncogenes in advanced lung adenocarci-noma, may also be applied to resected early stage cancers. We investigated resected EGFR-mutated lung adenocarcinoma mutation profiles to evaluate prognostic impacts. Tissues from 131 patients who had complete resection of stage Iâ€“IIIA EGFR-mutated lung adenocarcinoma were analyzed by targeted NGS for 207 cancer-related genes. Recurrence free survival (RFS) was estimated according to genetic alterations using the Kaplanâ€“Meier method and Cox proportional regression analysis. The relapse rate was 25.2% (33/131). Five-year RFS of stages IA, IB, II, and IIIA were 82%, 75%, 35%, and 0%, respectively (p < 0.001). RFS decreased with the number of co-mutations (p = 0.025). Among co-mutations, the CTNNB1 mutation was associated with short RFS in a multivariate analysis (hazard ratio: 5.4, 95% confidence interval: 2.1â€“14.4; p = 0.001). TP53 mutations were associated with short RFS in stage IBâ€“IIIA (p = 0.01). RFS was shorter with EGFR exon 19 deletion (19-del) than with mutation 21-L858R in stage IBâ€“IIIA tumors (p = 0.008). Among 19-del subtypes, pL747_P753delinS (6/56, 8.9%) had shorter RFS than pE746_A750del (39/56, 69.6%), the most frequent subtype (p = 0.004). Â© 2021 by the authors. Licensee MDPI, Basel, Switzerland.	2021		Cancers	13	14			10.3390/cancers13143632		#658	Kim 2021
Serum dickkopf-1 in combined with ca 19-9 as a biomarker of intrahepatic cholangiocarcinoma	Kim, S. Y.; Lee, H. S.; Bang, S.; Han, D. H.; Hwang, H. K.; Choi, G. H.; Chung, M. J.; Kim, S. U.	Dickkopf-related protein 1 (DKK-1) has a diagnostic and prognostic value in various malignant tumors. We investigated the diagnostic and prognostic performance of DKK-1 in combination with carbohydrate antigen 19-9 (CA 19-9) in cholangiocarcinoma (CCC) patients. Serum DKK-1 levels were measured using enzyme-linked immunosorbent assay. The receiver operating characteristic (ROC) curve, area under ROC (AUROC) analyses, Kaplanâ€“Meier method, and Cox proportional hazard model were used to evaluate the diagnostic and prognostic performance of DKK-1 in combination with CA 19-9. We checked DKK-1 levels in 356 CCC patients and found that DKK-1 was significantly elevated only in 79 intrahepatic CCC (ICC) patients compared to controls (340.5 vs. 249.8 pg/mL, p = 0.002). The optimal cutoff level of DKK-1 used to identify ICC patients was 258.0 pg/mL (AUROC = 0.637, sensitivity = 59.5%, specificity = 56.9%, positive predictive value (PPV) = 40.5%, negative predictive value (NPV) = 74.0%, positive likelihood ratio (LR) = 1.38, and negative LR = 0.71). Using this cutoff, 47 (59.5%) patients were correctly diagnosed with ICC. DKK-1 in combination with CA 19-9 showed a better diagnostic performance (AUROC = 0.793, sensitivity = 74.7%, specificity = 56.3%, PPV = 45.7, NPV = 81.8, positive LR = 1.71, and negative LR = 0.45) than CA 19-9 alone. The low DKK-1 and CA 19-9 expression group had a significantly longer overall survival (OS) than the high expression group (p = 0.006). The higher level of DKK-1 and CA 19-9 was independently associated with shorter OS (hazard ratio = 3.077, 95% confidence interval 1.389â€“6.819, p = 0.006). The diagnostic and prognostic performance of DKK-1 in combination with CA 19-9 might be better than those of CA 19-9 alone in ICC patients. Â© 2021 by the authors. Licensee MDPI, Basel, Switzerland.	2021		Cancers	13	8			10.3390/cancers13081828		#659	Kim 2021
Expression of genomic instability-related molecules: Cyclin F, RRM2 and SPDL1 and their prognostic significance in pancreatic adenocarcinoma	Klimaszewska-WiÅ›niewska, A.; Buchholz, K.; Neska-DÅ‚ugosz, I.; DurÅ›lewicz, J.; Grzanka, D.; ZabrzyÅ„ski, J.; SopoÅ„ska, P.; Grzanka, A.; Gagat, M.	In the present study, we aimed to assess the selected components of cell cycle machinery, checkpoint, DNA repair, and synthesis, namely RRM2, cyclin F, and SPDL1 in pancreatic adenocarci-nomas (PAC) by in-house immunohistochemistry (IHC) and bioinformatic analysis of public datasets, in terms of expression, correlation with clinicopathological parameters, and patient survival. Sixty eight patients with pancreatic ductal adenocarcinoma (PDAC) were included in our cohort study, and IHC was performed on tissue macroarrays. RNA-Seq-based transcriptome data for 177 PACs were retrieved from the Cancer Genome Atlas (TCGA). We found cyclin F, RRM2, and SPDL1 to be overexpressed at both protein and mRNA levels in tumor tissues compared to respective controls. Based on TCGA dataset, we have demonstrated that CCNF, RRM2, and SPDL1 are potent independent prognostic markers for poor overall survival, both by themselves and even more in combination with each other. Furthermore, high CCNF mRNA expression was associated with features of cancer progression. By contrast, overexpression of cyclin F or SPDL1 proteins denoted a good prognosis in PDAC patients; however, in the case of the former protein, the results did not reach statistical significance. Specifically, high levels of SPDL1 protein emerged as the most powerful independent prognostic factor associated with a better outcome. If validated, the CCNF/RRM2/SPDL1 three-gene panel developed in this study, as well as SPDL1 protein, may provide significant clinical implications for the prognosis prediction of PAC patients. Â© 2021 by the authors. Licensee MDPI, Basel, Switzerland.	2021		Cancers	13	4	2019-01-01		10.3390/cancers13040859		#660	Klimaszewska-WiÅ›niewska 2021
Expression of non-homologous end joining factor, Ku80, is negatively correlated with PD-L1 expression in cancer cells after X-ray irradiation	Kumazawa, T.; Mori, Y.; Sato, H.; Permata, T. B. M.; Uchihara, Y.; Noda, S. E.; Okada, K.; Kakoti, S.; Suzuki, K.; Ikota, H.; Yokoo, H.; Gondhowiardjo, S.; Nakano, T.; Ohno, T.; Shibata, A.	The growing importance of antitumour immunity by cancer immunotherapy has prompted studies on radiotherapy-induced immune response. Previous studies have indicated that programmed cell death-1 ligand (PD-L1) expression is regulated by DNA damage signalling. However, PD-L1 up-regulation after radiotherapy has not been fully investigated at the clinical level, particularly in the context of expression of DNA repair factors. The present study exam- ined the correlation of mRNA expression between PD-L1 and non-homologous end joining (NHEJ) factors using The Cancer Genome Atlas database analysis. Among NHEJ factors, Ku80 mRNA expression was negatively correlated with PD-L1 mRNA expression levels in several types of cancer (colon adenocarcinoma, breast invasive carcinoma, skin cutaneous melanoma, lung adenocarcinoma, head and neck squamous cell carcinoma, uterine corpus endometrial carci- noma, cervical squamous cell carcinoma and endocervical adenocarcinoma). To verify the negative correlation in clinical samples, the present study analysed whether Ku80 expression levels affected PD-L1 up-regulation after radiotherapy using cervical squamous cell carcinoma samples. Quantitative evaluation using software analysis of immunohistochemi- cally stained slides revealed that patients with low Ku80 positivity in biopsy specimens demonstrated increased PD-L1 expression levels after 10 Gy irradiation (Spearman's rank correlation coefficient=-0.274; P=0.017). Furthermore, PD-L1 induction levels in tumour cells after 10 Gy of irradiation were significantly inversely correlated with Ku80 expression levels (Spearman's rank correlation coefficient=-0.379; P<0.001). The present study also confirmed that short interfering RNA-mediated Ku80 depletion was associated with greater X-ray-induced PD-L1 up-regulation in HeLa cells. These results indicated that radiotherapy could enhance PD-L1 induction in tumour cells with low Ku80 expression in a clinical setting. Furthermore, these data highlighted Ku80 as a potential predictive biomarker for immune checkpoint therapy combined with radiotherapy. Â© 2022 Spandidos Publications. All rights reserved.	2022		Oncology Letters	23	1			10.3892/OL.2021.13147		#662	Kumazawa 2022
Squamous cell carcinoma of thyroid: A unique type of cancer in World Health Organization Classification	Lam, A. K. Y.	The aim is to review the features of 117 primary squamous cell carcinomas of thyroid which meet the histological criteria of the World Health Organization classification of endocrine tumours. The carcinomas occur in 83 women and 34 men (female to male ratio is 2.4 to 1) and with median age at presentation of 64. H alf of these squamous cell carcinomas of thyroid were moderately differentiated. PAX-8 protein is a sensitive marker for confirming the thyroid origin of the carcinoma. The c arcinoma is also positive for p63, p40, cytokeratins 5/6, 7,19 and negative for cytokeratins 20 and 10/13. P53 overexpression is common. The most important differential diagnosis is direct infiltration or metastatic involvement by squamous cell carcinoma from other organs. Limited mutation analysis revealed BRAF mutation in some squamous cell carcinomas of the thyroid. The genetic profile appears to be different from anaplastic thyroid carcinomas. Primary squamous cell carcinoma of thyroid had lymph node involvement in 59% and distant metastases in 26%. The median survival of the patients was 8 months. Curative surgery offers the best survival for the patients with the carci noma. To conclude, primary squamous cell carcinoma of the thyroid gland has distinctive clinical, pathological and molecular profiles. It is important to recognize this unique variant of thyroid carcinoma for possible curative surgical resection and to do more genomic works on the entity to uncover the molecular pathogenesis. Â© 2020 Society for Endocrinology Printed in Great Britain Published by Bioscientifica Ltd.	2020		Endocrine-Related Cancer	27	6	R177-R192		10.1530/ERC-20-0045		#663	Lam 2020
Incidental Appendiceal Tumors During Appendectomy: A 19-year Retrospective Review at a Municipal Hospital	Lieb, D. A.; Shah, S.; Bhattarai, P.; Mitaszka, K.; Belmonte, A.; Wallack, M. K.; Mariadason, J. G.	Introduction: Appendectomy is the most common emergency surgical procedure. While non-operative management (NOMA) has gained popularity, particularly during the COVID pandemic, there is concern that NOMA might miss appendiceal tumors, including malignant ones. We sought to investigate the incidence and distribution of appendiceal tumors among appendectomy patients to determine its impact on the decision to pursue NOMA. Method(s): We conducted a retrospective review of 1694 appendectomies for acute appendicitis at our institution between January 2001 and December 2019, to identify pathology-confirmed neoplasms in appendiceal specimens. Result(s): We identified 24 tumors among 1694 cases, with an incidence of 1.43% and average age of 48.7 years. This included 9 Low Grade Appendiceal Mucinous Neoplasms (LAMNs), 6 neuroendocrine tumors (NETs), 6 Mucoceles without adenoma, and one each of adenocarcinoma, endometrioma, and neurofibroma. The incidence in our sample had a bimodal distribution, with peaks in the 2nd and 5th decades of life. Twenty cases were managed by appendectomy alone, with only 4 requiring colectomy. 4 of 24 cases with tumors (16.66%) also had appendicoliths while 343 of 1670 (20%) without neoplasms had appendicoliths. Conclusion(s): Appendiceal tumors were rare in our series, and most were cured with appendectomy alone. LAMNs and NETs were the most common tumors identified. All patients under 40 had relatively benign disease, and overall tumor incidence had a bimodal distribution, similar to other series. Incidence of appendicoliths was unaffected by the presence of tumor. We conclude that NOMA is a safe alternative to surgery in patients under 40.Copyright Â© 2021	2021		Journal of the American College of Surgeons	233	5 Supplement 2	e48		https://dx.doi.org/10.1016/j.jamcollsurg.2021.08.128		#666	Lieb 2021
Correlation between the results of the freezing biopsy and paraffin biopsy analysis in the evaluation of the blue stained sentinel lymph nodes in endometrial cancer	Lima Maria De Sousa, R.; Ladeira Gomes, L.; Ribeiro Andrade, R.; Marcos Rossi Baleeiro, P.; Ribeiro, D.	Objectives To evaluate the surgical staging with systematic pelvic lymphadenectomy in patients with endometrial adenocarci-noma submitted to sentinel lymph node screening with patent blue injection. Methods A retrospective study of medical records from patients submitted to screening and sentinel lymph node with the patent blue attended in cancer service linked to the Onco-clinicas Group of Brazil, by the Unified Health System (SUS) from January 2015 to May 2017. The inclusion criteria were patients with endometrial biopsy with histological endome-trioid adenocarcinoma with computed tomography image revealing the disease restricted to the uterus, stage Ia-Ib2 and histological grades I-II. Results The sample consisted of 15 patients with a mean age of 56.07 +/- 11.55 years. The clinical staging was IB for 93.3% of the patients, and the surgical staging was IB for 66.7% of the patients. In the evaluation of the evolution of clinical and surgical staging, 73.3% maintained staging and 26.7% confirmed more advanced staging by paraffin. The his-tological grades obtained by the biopsy and the surgical specimen were not associated. Two patients that the lymph nodes captured the patent blue had the disease confirmed by the pathological anatomy. There was a significant association between these characteristics (p=0.029). Conclusions despite the small sample size, we observed that the sentinel lymph node biopsy would be enough to direct the lymphadenectomy and define the surgical staging in 90% of the patients evaluated.	2019		International Journal of Gynecological Cancer	29	Supplement 3	A175		https://dx.doi.org/10.1136/ijgc-2019-IGCS.422		#667	LimaMariaDeSousa 2019
Power-code division non-orthogonal multiple access scheme for next-generation passive optical networks	Lin, B.; Xu, J.; Ghassemlooy, Z.; Tang, X.	Advanced modulation and multiple access schemes with high spectral efficiencies are desirable to overcome the bandwidth limitation in low-cost optical and electrical devices to fulfill the high-data rate requirements in passive optical networks (PONs). We propose a non-orthogonal multiple access (NOMA) scheme, known as power-code division NOMA (PCD-NOMA), for the next-generation PON, where the optical network units (ONUs) are divided into several groups with similar path losses. The ONUs per groups are allocated in the same power domain multiplexing layer with different codebooks. We show by experimental demonstration that the proposed PCD-NOMA with a high spectral efficiency offers improved overall system performance and reduced required transmission power in the next-generation PON, particularly in flexible PON where ONUs have different path losses. For PON with a power difference loss of 14 dB, the reduced required transmission powers are 5 and 11 dB for downstream and upstream, respectively, compared with orthogonal frequency division multiple access.	2019		Optics Express	27	24	35740-35749		https://dx.doi.org/10.1364/OE.27.035740		#668	Lin 2019
Convolutional neural network-based signal demodulation method for NOMA-PON	Lin, Bangjiang; Yang, Hui; Wang, Rui; Ghassemlooy, Zabih; Tang, Xuan	Non-orthogonal multiple access (NOMA) is a promising scheme for flexible passive optical networks (PONs), which provides high throughput and overall improved system performance. NOMA with the successive interference cancellation (SIC)-based receiver, which is used to detect the multiplexed signal in a sequential fashion, requires perfect channel state information and suffers from the error propagation problem. In this paper, we propose a convolutional neural network (CNN) based signal demodulation method for NOMA-PON, which performs channel estimation and signal detection in a joint manner. The CNN is first trained offline using the captured data for a given received optical power and then used to recover the data stream directly in the online mode. We show by experimental demonstration that, the proposed CNN-based receiver (Rx) outperforms the conventional SIC-based Rx and is more robust to the nonlinear distortion. We show that for the CNN-based system with 20 km optical fiber, the required received optical power levels at a bit error rate (BER) of 1x10-3 are lower by 4, 3 and 2.5 dB for power allocation ratios of 0.16, 0.25, 0.36, respectively compared with SIC-based system. In addition, the BER performance of CNN deteriorates considerably less with non-linear distortion compared with SIC.	2020		Optics Express	28	10	14357-14365		https://dx.doi.org/10.1364/OE.392535		#669	Lin 2020
A novel deep neural network based approach for sparse code multiple access	Lin, J.; Feng, S.; Yang, Z.; Zhang, Y.	Sparse code multiple access (SCMA) has been one of the non-orthogonal multiple access (NOMA) schemes aiming to support high spectral efficiency and ubiquitous access requirements for 5G communication networks. Conventional SCMA approaches are confronting challenges in designing low-complexity high-accuracy decoding algorithm and constructing optimum codebooks. Fortunately, the recent spotlighted deep learning technologies are of significant potentials in solving many communication engineering problems. Inspired by this, we propose and train a deep neural network (DNN) called DL-SCMA to learn to decode SCMA modulated signals corrupted by additive white Gaussian noise (AWGN). An autoencoder called AE-SCMA is established and trained to generate optimal SCMA codewords and reconstruct original bits. Furthermore, by manipulating the mapping vectors, an autoencoder is able to generalize SCMA, thus a dense code multiple access (DCMA) scheme is proposed. Simulations show that the DNN SCMA decoder significantly outperforms the conventional message passing algorithm (MPA) in terms of bit error rate (BER), symbol error rate (SER) and computational complexity, and AE-SCMA also demonstrates better performances via constructing better SCMA codebooks. The performance of deep learning aided DCMA is superior to the SCMA.Copyright Â© 2019	2020		Neurocomputing	382		52-63		https://dx.doi.org/10.1016/j.neucom.2019.11.066		#670	Lin 2020
NOMA: a high-throughput microchip for robust, sequential measurements of secretions from the same single-cells	Liu, M.; Ji, Y.; Zhu, F.; Bai, X.; Li, L.; Xie, H.; Liu, X.; Luo, Y.; Liu, T.; Lin, B.; Lu, Y.	Despite recent advances in single-cell analysis technologies, lacking simple methods to keep the live single-cells traceable for longitudinal detection reliably poses a significant obstacle in single-cell secretion analysis. Here we reported the high-density NOMA (narrow-opening microwell array) microchip that realized the retention of >=97% of trapped single cells in dedicated spatial locations during repetitive detection procedures, verified with both adherent and suspension cells by two researchers independently. We applied it in monitoring single-cell protein secretions sequentially from the same single cells, and we found the digital protein secretion patterns dominate the protein secretion. We also demonstrated the microchip for longitudinally tracking IL-8 and the CD81+EV secretions from the same single-cells over days, which revealed the presence of "super secretors" within the cell population be more persistent to secrete protein or extracellular vesicle for an extended period. The NOMA platform reported here is simple, robust, and easy to operate for tracking sequential measurements from the same single cells, representing a novel and informative tool to inspire new observations in biomedical research.Copyright The copyright holder for this preprint is the author/funder, who has granted bioRxiv a license to display the preprint in perpetuity. All rights reserved. No reuse allowed without permission.	2021		bioRxiv					https://dx.doi.org/10.1101/2021.01.21.427049		#671	Liu 2021
What is causing my dysphagia? A rare case of pulmonary neuroendocrine tumor with dysphagia as first clinical manifestation	Luna, G.; Cruz Madrid, K. Y.; Castillo, F.	Background: Pulmonary neuroendocrine tumors are classified in low, medium, high-grade secretory tumors and pulmonary small cell carci-noma (SCLC) as a distinctly different tumor clinically and genetically speaking. SCLC is a highly malignant cancer that arises within the lung, and less commonly from other parts from the body (gastrointes-tinal, cervix, prostate). This cancer is also known to express a variety of neuroendocrine markers causing, among others, Lambert-Eaton Myastenia Gravis (LEMG); a rare autoimmune disorder character-ized by muscle weakness. Furthermore, having dysphagia as LEMG first clinical presentation is even more rarely encountered, making this clinical condition a fascinating diagnostic challenge. Case Presentation: A 79-year-old male with PMH of chronic obstructive pulmonary disease (COPD), latent TB, cervical diffuse idiopathic skeletal hyper-ostosis osteophytes (DISH), and dysphagia with significant weight loss, that initially was thought secondary to DISH, was admitted to the ER for worsening dyspnea and a new right lung pulmonary mass with pleural effusion. The patient was admitted to the ward with oxygen and antibiotics for post obstructive pneumonia. On further mass char-acterization, an endobronchial biopsy revealed SCLC with negative CT scans in the staging work up. The swallow studies were found to be abnormal but at that point the staff was uncertain if it was related to DASH or as a consequence of SCLC paraneoplastic syndrome. On further shared medical decision-making conversations the patient he and his family decided against chemotherapy or any further invasive procedure opting for comfort care; since life expectancy is low without treatment, he was discharged home on hospice and palliative care. Conclusion(s): Despite the fact that this patient refused further testing to confirm LEMG as the cause of his dysphagia, atypical presentation of the disease should always be suspected in geriatrics patients. For the longest time this patient's weight loss and consequential deterioration was always attributed to DISH progression and other differential diagnosis were never considered at the time. In smoker patients presenting with dysphagia malignancies should be highly suspected and act upon immediately to guarantee timely management and improve outcomes.	2019		Journal of the American Geriatrics Society	67	Supplement 1	S25		https://dx.doi.org/10.1111/jgs.15898		#672	Luna 2019
Diagnosis and Control of Peste des Petits Ruminants Disease in Small Ruminants: A Review	Mahmoud, M. A.; Ghazy, A. A.; Shaapan, R. M.	Peste des Petits Ruminants (PPR) is an acute highly contagious febrile disease of sheep and goats characterized by erosive and necrotizing stomatitis and associated with severe pneumo-enteritis and bronchopneumonia ended by recovery or death. The aim of the present study was to throw light on the diagnosis and control of PPR. Diagnosis of PPR depends on clinical signs, pathological lesions, and specific detection of the viral antigen, viral genome, or specific antibodies by serological tests and nucleic acid-based assays. The most commonly used diagnostic techniques are cell culture isolation, agar gel immunodiffusion, hemagglutination tests, immunocapture ELISA, and competitive ELISA. In addition to the abovementioned techniques, virus neutralization tests and reverse transcriptase PCR are used. Peste des Petits Ruminants is characterized by high fever associated with watery nasal and ocular discharges, mucopurulent stomatitis, and broncho-pneumonia. Moreover, severe bloody diarrhea and the disease associated with high levels of mortality reached up to 90%. The diagnosis of viral diseases is important in determining the control strategies. Therefore, it can be concluded that recent diagnostic tools are urgently needed not only for the diagnosis but also for following-up combating programs and control of viral diseases. Early and rapid complete identification of infectious viral agents in small ruminants as well as in the surrounding environment is recommended for effective control of PPR. The control program depends mainly on vaccination, hygiene and sanitation measures, and effective quarantine measures.Copyright Â© 2022. World''s Veterinary Journal. All Rights Reserved.	2022		World's Veterinary Journal	12	2	214-220		https://dx.doi.org/10.54203/SCIL.2022.WVJ27		#673	Mahmoud 2022
Volcanic glasses in marine clay members of the Quaternary Noma Formation, Chita Peninsula, Aichi Prefecture, japan -Stratigraphic correlation based on refractive index and shape of volcanic glass shard detected in muddy sediment	Makinouchi, T.; Yoshino, M.; Danhara, T.; Yamashita, T.; Furusawa, A.		1992				19	483-494				#676	Makinouchi 1992
Outage and throughput analysis of power-beacon assisted nonlinear energy harvesting NOMA multi-user relay system over Nakagami-m fading channels	Manh Hoang, Tran; Nguyen, Ba Cao; Trung, Tran Thanh; Dung, Le The	This paper considers a non-orthogonal multiple access (NOMA) multi-user relay system where both source and relay harvest the energy from a power beacon (PB) equipped with multiple antennas and use this harvested energy to transmit signals to several users. Realistic nonlinear energy harvesting models are applied, and time switching protocols are adopted at source and relay. We successfully derive the exact closed-form expressions of the outage probability and throughput of the system over Nakagami-m fading channels. Then, we use Monte-Carlo simulations to validate the correctness of these derived mathematical expressions. Numerical results show that a higher saturated power threshold of the nonlinear energy harvester results in lower outage probability and higher throughput. Moreover, the optimal time switching ratio that maximizes the throughput is smaller than the optimal time switching ratio that minimizes the outage probability. Copyright Â© 2020 Published by Elsevier Ltd.	2020		Heliyon	6	11	e05440		https://dx.doi.org/10.1016/j.heliyon.2020.e05440		#677	ManhHoang 2020
PERFORMING TASTY HERITAGE: Danish Cuisine and Playful Nostalgia at Restaurant noma; L'hÃ©ritage du goÃ»t : la cuisine danoise et la nostalgie enjouÃ©e au restaurant Noma	Pico Larsen, Hanne		2010		Ethnologia Europaea	40	2	90-102				#680	PicoLarsen 2010
Discriminant Profiles of Volatile Compounds in the Alveolar Air of Patients with Squamous Cell Lung Cancer, Lung Adenocarcinoma or Colon Cancer	Politi, L.; Monasta, L.; Rigressi, M. N.; Princivalle, A.; Gonfiotti, A.; Camiciottoli, G.; Perbellini, L.	The objective of the present work was to analyze volatile compounds in alveolar air in patients with squamous cell lung cancer, lung adenocarcinoma or colon cancer, to prepare algorithms able to discriminate such specific pathological conditions. The concentration of 95 volatile com-pounds was measured in the alveolar air of 45 control subjects, 36 patients with lung adenocarci-noma, 25 patients with squamous cell lung cancer and 52 patients with colon cancer. Volatile compounds were measured with ion molecule reaction mass spectrometry (IMR-MS). An iterat-ed least absolute shrinkage and selection operator multivariate logistic regression model was used to generate specific algorithms and discriminate control subjects from patients with differ-ent kinds of cancer. The final predictive models reached the following performance: by using 11 compounds, patients with lung adenocarcinoma were identified with a sensitivity of 86% and specificity of 84%; nine compounds allowed us to identify patients with lung squamous cell car-cinoma with a sensitivity of 88% and specificity of 84%; patients with colon adenocarcinoma could be identified with a sensitivity of 96% and a specificity of 73% using a model comprising 13 volatile compounds. The different alveolar profiles of volatile compounds, obtained from pa-tients with three different kinds of cancer, suggest dissimilar biological-biochemistry condi-tions; each kind of cancer has probably got a specific alveolar profile.	2021		Molecules (Basel, Switzerland)	26	3			https://dx.doi.org/10.3390/molecules26030550		#681	Politi 2021
Unrestricted Access to the Intravenous Tylenol Is Associated with Shorter Length of Stay in the Retrospective Cohort of Patients Treated for the Maxillofacial Trauma in a Level 1 Trauma Center	Pranevicius, M.; Parsikia, A.; Stupak, H.; Kaban, J. M.; Lieberman, B.; Whitmer, T.; Sullivan, D.; Cleland, K.; McNelis, J.; Golden, L.	Introduction: We observed decreased length of stay in thoracic surgery patients treated with non-opioid multimodal analgesia (NOMA). Whether unrestricted access to the intravenous tylenol (a non-opioid analgesic) which was part of NOMA, affects hospital course and length of stay (LOS) of the maxillofacial trauma patients, who are less likely to take oral tylenol is unknown. Method(s): After IRB approval data from the trauma registry of a Level 1 trauma Center was analyzed from 2009 to 2018 selecting 574 patients who were admitted to the trauma surgery and required surgical treatment for the maxillofacial trauma. The time frame included unrestricted tylenol access period (2011-2014), as well as period before it's introduction and after usage restriction due to the financial constraints in 2014. We excluded patients, whose LOS exceeded 95th percentile (10.4 days), leaving 212 patients in the tylenol group, 102 in pre 2011 and 173 in post 2014. Result(s): There was no significant difference in the demographics (sex- 85.% male, age- mean 33.4, SD 14.3) and injury severity score (Median ISS 4 (IQR 1-5)) between the groups. Mean LOS in IV tylenol group was 3.8, 95% CI (3.6-4.1) and in non-tylenol 4.3 (4.1-4.6). Log rank (Mantel-Cox) P=0.018. Conclusion(s): In patients with maxillofacial trauma unrestricted access to the IV tylenol was associated with decreased length of stay. This finding supports the practice of more liberal use of intravenous tylenol in surgical patients who can not take oral medications.Copyright Â© 2021	2021		Journal of the American College of Surgeons	233	5 Supplement 2	e164		https://dx.doi.org/10.1016/j.jamcollsurg.2021.08.443		#682	Pranevicius 2021
COVID-19 pandemic and its impact on neurosurgery practice in Malaysia: academic insights, clinical experience and protocols from March till August 2020	Raffiq, A.; Seng, LiewBoon; San, LimSwee; Zakaria, Z.; Yee, AngSong; Fitzrol, D. N.; Hassan, W. M. N. W.; Idris, Z.; Ghani, A. R. I.; Rosman, A. K.; Abdullah, J. M.	COVID-19 Pandemic and Its Impact on Neurosurgery Practice in Malaysia: Academic Insights, Clinical Experience and Protocols from March till August 2020 Azman Raffiq1, Liew Boon Seng2, Lim Swee San3, Zaitun Zakaria4,5,7, Ang Song Yee4,5,7, Diana Noma Fitzrol4,5,7, Wan Mohd Nazaruddin Wan Hassan6, Zamzuri Idris4,5,7, Abdul Rahman Izaini Ghani4,5,7, Azmin Kass Rosman8, Jafri Malin Abdullah4,5,7 1 Department of Neurosurgery, Penang General Hospital, Pulau Pinang, Malaysia 2 Department of Neurosurgery, Hospital Sungai Buloh, Selangor, Malaysia 3 Department of Neurosurgery, Sarawak General Hospital, Ministry of Health, Kuching, Malaysia 4 Department of Neurosciences, School of Medical Sciences, Universiti Sains Malaysia, Kubang Kerian, Kelantan, Malaysia 5 Department of Neurosciences, Hospital Universiti Sains Malaysia, Universiti Sains Malaysia, Kubang Kerian, Kelantan, Malaysia 6 Department of Anaesthesiology and Intensive Care, School of Medical Sciences, Universiti Sains Malaysia, Kubang Kerian, Kelantan, Malaysia 7 Brain and Behaviour Cluster, School of Medical Sciences, Universiti Sains Malaysia, Kubang Kerian, Kelantan, Malaysia 8 National Head and Advisor for Neurosurgical Services, Ministry of Health Malaysia, Head of Department of Neurosurgery, Hospital Sungai Buloh, Sungai Buloh, Selangor, Malaysia The newly discovered coronavirus disease 2019 (COVID-19) is an infectious disease introduced to humans for the first time. Following the pandemic of COVID-19, there is a major shift of practices among surgical departments in response to an unprecedented surge in reducing the transmission of disease. With pooling and outsourcing of more health care workers to emergency rooms, public health care services and medical services, further in-hospital resources are prioritised to those in need. It is imperative to balance the requirements of caring for COVID-19 patients with imminent risk of delay to others who need care. As Malaysia now approaches the recovery phase following the pandemic, the crisis impacted significantly on neurosurgical services throughout the country. Various emergency measures taken at the height of the crisis may remain as the new normal in the provision of neurosurgical services and practices in Malaysia. The crisis has certainly put a strain on the effective delivery of services and as we approach the recovery era, what may have been a strain may prove to be a silver lining in neurosurgical services in Malaysia. The following details are various measures put in place as the new operational protocols for neurosurgical services in Malaysia.	2020		MJMS - The Malaysian Journal of Medical Sciences	27	5	141-195		http://dx.doi.org/10.21315/mjms2020.27.5.14		#684	Raffiq 2020
Transformation of nasal seromucinous hamartoma to non-intestinal adenocarcinoma	Rengifo, D. A.; Varadarajan, V.; Lai, J.; Justice, J. M.	Objectives: Sino-nasal hamartomas are benign neoplasms composed of disorganized mature tissue elements. Epithelial variants include respiratory epithelial adenomatoid hamar-toma (REAH) and seromucinous hamartoma (SH). Malignant transformation of REAH is rarely reported; however, the malignant transformation of SH to adenocarcinoma has not been described. We report the first case of a transformation from SH to low-grade non intestinal adenocarcinoma. Method(s): The medical records of a patient presenting with sino-nasal SH with malignant transformation to adenocarci-noma were reviewed. The NCBI database was queried for literature regarding SH and malignant transformation of sino-nasal hamartomas. Result(s): A 39-year-old man presented with a left nasal mass, nasal obstruction, and epistaxis. Computed tomography and magnetic resonance imaging demonstrated a nonaggressive and heterogeneous left nasal mass with involvement of the middle turbinate and anterior ethmoid sinuses. He underwent endoscopic sinus surgery with complete excision of the mass. Pathology revealed SH with focal areas of transition to low-grade non intestinal adenocarcinoma characterized by stromal invasion but no bony, perineural, or lymphovascular invasion. Adjuvant treatment was not recommended. Literature review revealed no reported cases of malignant transformation of SH. Conclusion(s): We report the first case of malignant transformation of SH. Patients with SH must be counseled that there is an extremely rare and potentially unrecognized risk of malignancy that may influence treatment and postoperative monitoring.	2019		Otolaryngology - Head and Neck Surgery	161	2 Supplement	P308-P309		https://dx.doi.org/10.1177/0194599819858142		#686	Rengifo 2019
Real world outcomes in patients with advanced melanoma treated in Alberta, Canada: A time-era based analysis	Rigo, R.; Doherty, J.; Koczka, K.; Kong, S.; Ding, P. Q.; Cheng, T.; Cheung, W. Y.; Monzon, J. G.	Immune checkpoint and MAP kinase pathway inhibitors can significantly improve long-term survival for patients with melanoma. There is limited real-world data of these regimensâ€™ effec-tiveness. We retrospectively analyzed 402 patients with unresectable and metastatic melanoma be-tween August 2013 and July 2020 treated with immune checkpoint inhibitors and MAP kinase pathway targeted therapy in Alberta, Canada. Overall survival (OS) was compared using Kaplanâ€“Meier and Cox regression analyses. Subgroup survival outcomes were analyzed by first-line treatment regime and BRAF mutation status. Three treatment eras were defined based on drug access: prior to August 2013, August 2013 to November 2016, and November 2016 to July 2020. Across each era, there were improvements in median OS: 11.7 months, 15.9 months, and 33.6 months, respectively. Patients with BRAF mutant melanoma had improved median OS when they were treated with im-munotherapy in the first line as opposed to targeted therapy (median OS not reached for immuno-therapy versus 17.4 months with targeted treatment). Patients with BRAF wild-type melanomas had improved survival with ipilimumab and nivolumab versus those treated with a single-agent PD-1 inhibitor (median OS not reached and 21.2 months). Our real-world analysis confirms significant survival improvements with each subsequent introduction of novel therapies for advanced mela-noma. Â© 2021 by the authors.	2021		Current Oncology	28	5	3978-3986		10.3390/curroncol28050338		#687	Rigo 2021
Multifocality in patients treated for papillary thyroid carci-noma: A preliminary analysis of related risk factors	Rio, P. D.; Loderer, T.; Giuffrida, M.; Cozzani, F.; Rossini, M.; Bonfili, D. O.; Bonati, E.	Background: Multifocality is usually detected afterwards surgery for papillary thyroid cancer (PTC) and has been reported in 18-87% of PTC. Methods: This is a retrospective single-center study involving a series of 238 patients that underwent thyroidectomy or lobectomy after preoperative fine needle aspiration (FNA) diagnosis of Thyr 5 or Thyr 6, according to Bethesda classification, from January 2015 to December 2019 at the General Surgery Unit of the University-Hospital of Parma. We divided patients into two main groups: patients with multifocal papillary thyroid cancer at postoperative diagnosis and patients with unifocal papillary thyroid cancer. The aim of the study is to identify demographic or preoperative radiological risk factors for the presence of multifocal PTC and to verify the presence of cyto-histological features of greater ag-gressiveness in multifocal tumors than in unifocal ones. Results: Out of our sample, 176 patients were females (73,9%) and 62 males (26,1%) with a mean age of 50,45 Â±14,41. Preoperative cytological diagnosis resulted Thyr 5 in 47 cases (19,7%) and Thyr 6 in 191 cases (80,3%). Multifocal cancer was reported in 35,8% of the females and in 32,3% of the males. Older age was significatively related to the presence of multifocal papillary carcinoma (p<0.05). Preoperative bilateral thyroid nodules were associated with a higher finding of multifocal disease at histological examination (p<0.05). The presence of multifocal disease was related with a higher soft tissue invasion at the histological specimen (p<0.05). Tumor size was not related to multifocal PTC in our study. Conclusions: Older age of patient and preoperative bilateral thyroid nodules are significantly associated to multifocal thyroid cancer. In add to this, multifocal disease is related to higher finding of perithyroidal tissue invasion at histological exam. In case of predictive factors for multifocal PTC, surgeons should take total/ near-total thyroidectomy always into consideration. (www.actabiomedica.it). Â© 2021, Mattioli 1885. All rights reserved.	2021		Acta Biomedica	92	5			10.23750/abm.v92i5.11897		#688	Rio 2021
Systemic Treatment for Metastatic Biliary Tract Cancer: State of the Art and a Glimpse to the Future	Rizzo, A.; Ricci, A. D.; Cusmai, A.; Acquafredda, S.; De Palma, G.; Brandi, G.; Palmiotti, G.	Recent years have seen some breakthroughs in the therapeutic landscape of advanced biliary tract cancer (BTC). Firstly, a better understanding of the molecular background of BTC has led to important improvements in the management of these hepatobiliary malignancies, with the advent of targeted agents representing an unprecedented paradigm shift, as witnessed by the FDA approval of pemigatinib and infigratinib for FGFR2-rearranged and ivosidenib in IDH1-mutant cholangiocarci-noma. In addition, several novel treatments are under assessment, including immune checkpoint inhibitors and combination chemotherapies. In the current review, we provide an overview of systemic treatment for metastatic BTC, summarizing recent clinical data on chemotherapy as well as the main results of targeted therapies and immunotherapy. Â© 2022 by the authors. Licensee MDPI, Basel, Switzerland.	2022		Current Oncology	29	2	551-564		10.3390/curroncol29020050		#689	Rizzo 2022
HDAC Inhibitors Enhance Efficacy of the Oncolytic Adenoviruses Adâˆ†âˆ† and Ad-3âˆ†-A20T in Pancreatic and Triple-Negative Breast Cancer Models	RodrÃ­guez, M. D. C. R.; RodrÃ­guez, I. G.; Nattress, C.; Qureshi, A.; HalldÃ©n, G.	The prognosis for triple-negative breast cancer (TNBC) and pancreatic ductal adenocarci-noma (PDAC) is dismal. TNBC and PDAC are highly aggressive cancers with few treatment options and a potential for rapid resistance to standard-of-care chemotherapeutics. Oncolytic adenoviruses (OAds) represent a promising tumour-selective strategy that can overcome treatment resistance and eliminate cancer cells by lysis and host immune activation. We demonstrate that histone deacetylase inhibitors (HDACi) potently enhanced the cancer-cell killing of our OAds, Adâˆ†âˆ† and Ad-3âˆ†-A20T in TNBC and PDAC preclinical models. In the TNBC cell lines MDA-MB-436, SUM159 and CAL51, cell killing, viral uptake and replication were increased when treated with sublethal doses of the Class-I-selective HDACis Scriptaid, Romidepsin and MS-275. The pan-HDACi, TSA efficiently improved OAd efficacy, both in vitro and in SUM159 xenograft models in vivo. Cell killing and Adâˆ†âˆ† replication was also significantly increased in five PDAC cell lines when pre-treated with TSA. Efficacy was dependent on treatment time and dose, and on the specific genetic alterations in each cell line. Expression of the cancer specific Î±vÃŸ6-integrin supported higher viral uptake of the integrin-retargeted Ad-3âˆ†-A20T in combination with Scriptaid. In conclusion, we demonstrate that inhibition of specific HDACs is a potential means to enhance OAd activity, supporting clinical translation. Â© 2022 by the authors. Licensee MDPI, Basel, Switzerland.	2022		Viruses	14	5			10.3390/v14051006		#690	RodrÃ­guez 2022
Characteristics of Clear Cell Papillary Renal Cell Carcinoma (ccpRCC)	Rysz, J.; Franczyk, B.; ÅawiÅ„ski, J.; Gluba-BrzÃ³zka, A.	Renal cell carcinomas (RCCs) is a group of various malignant tumours of the renal cortex displaying distinct clinical, morphologic, and genetic features. Clear cell papillary renal cell carci-noma (ccpRCC), belonging to this group, shares morphologic features with both clear cell renal cell carcinoma (ccRCC) and papillary renal cell carcinoma (pRCC) and therefore, more strict diagnostic criteria should be developed to avoid misdiagnosis. Despite overlapping features, ccpRCC has also distinct clinical behaviour, histologic characteristics (morphologic and immunohistochemical), and genomic features. The concepts concerning this tumour are constantly developing since its biologi-cal potential and molecular basis remains to be fully unravelled. First reports indicated the presence of ccpRCC in end-stage renal disease, and they underlined the enriched development in this group of patients; however, currently, it is known that such tumours can also occur spontaneously in the normal kidney. Numerous studies have demonstrated that clinical outcomes and prognosis of ccpRCC patients is highly favourable. Till now, no convincing evidence of metastatic ccpRCC or death caused by the disease has been found. Therefore, it is of high importance to correctly differ-entiate ccpRCC from other subtypes of RCC with a much worse prognosis and to introduce appro-priate management. Â© 2021 by the authors. Li-censee MDPI, Basel, Switzerland.	2022		International Journal of Molecular Sciences	23	1			10.3390/ijms23010151		#691	Rysz 2022
Cushingâ€™s syndrome and acromegaly based on picoadenoma of the pituitary gland	SÃ¡govÃ¡, I.; KantÃ¡rovÃ¡, D.; Pavai, D.; Dragula, M.; VaÅˆuga, A.; VaÅˆuga, P.	Cushingâ€™s syndrome (CS) is a relatively rare disease characterized by autonomous hypersecretion of cortisol. The incidence of CS is estimated to be equal to 2â€“3 cases per million inhabitants per year. The incidence of acromegaly is 3â€“4 patients per 1 000 000 per year. The disease is caused by hypersecretion of growth hormone which is mainly caused by benign tumour of the pituitary gland. In our case report we present a 41-year old woman suffering from both Cushingâ€™s syndrome and acromegaly. The patient was examined in National Institute of Endocrinology and Diabetology Ä½ubochÅˆa for a centripetal type of obesity and hirsutism. Laboratory tests revealed high plasma cortisol levels without circulating variation, hypercortisoluria and ele-vated plasmatic levels of ACTH. A 2 mg dexamethasone blockade was performed without adequate cortisol suppression in serum and urine up to 8 mg blockade resulted in suppression of 24 hour urine free cortisol. A magnetic resonance imaging (MR) scan revealed suspect pikoadenoma of the pituitary gland (size 2 mm). Subsequently trans-sphenoidal resection was performed. Histopathological and immunohistochemical examinations did not reveal the ACTH-producing pituitary ade-noma. After surgery hypercortisolism persisted with newly revealed hypersomatotropism. Treatment with Ketoconazole at dose 200 mg 1/ 2-0-1 and somatostatin analogues (Lanreotide) at dose 120 mg every 42 days were initiated. Control magnetic resonance imaging of the sella demonstrated small tumour of pituary gland of size 3 Ã— 5 mm. Later 3 years after first surgery another trans-sphenoidal resection of residue was performed. Histological and immunohistochemical examinations did not confirm adenoma with ACTH and RH secretion. After second surgery, IGF-1 plasma levels were not normalized with persistence of hypercortisolism. The treatment with Lanreotide at the initial dose as well as Ketoconazole was reinitiated (with increased dose of Ketoconazole to 1-1-1 tbl per 200 mg). Â© 2020, Facta Medica, S.R.O. All rights reserved.	2020		Vnitrni Lekarstvi	66	2	E43-E47				#692	SÃ¡govÃ¡ 2020
Role of orai3 in the pathophysiology of cancer	Sanchezâ€collado, J.; Jardin, I.; LÃ³pez, J. J.; Ronco, V.; Salido, G. M.; Dubois, C.; Prevarskaya, N.; Rosado, J. A.	The mammalian exclusive Orai3 channel participates in the generation and/or modulation of two independent Ca2+ currents, the storeâ€operated current, Icrac, involving functional interactions between the stromal interaction molecules (STIM), STIM1/STIM2, and Orai1/Orai2/Orai3, as well as the storeâ€independent arachidonic acid (AA) (or leukotriene C4)â€regulated current Iarc, which in-volves Orai1, Orai3 and STIM1. Overexpression of functional Orai3 has been described in different neoplastic cells and cancer tissue samples as compared to nonâ€tumor cells or normal adjacent tissue. In these cells, Orai3 exhibits a cellâ€specific relevance in Ca2+ influx. In estrogen receptorâ€positive breast cancer cells and nonâ€small cell lung cancer (NSCLC) cells storeâ€operated Ca2+ entry (SOCE) is strongly dependent on Orai3 expression while in colorectal cancer and pancreatic adenocarci-noma cells Orai3 predominantly modulates SOCE. On the other hand, in prostate cancer cells Orai3 expression has been associated with the formation of Orai1/Orai3 heteromeric channels regulated by AA and reduction in SOCE, thus leading to enhanced proliferation. Orai3 overexpression is associated with supporting several cancer hallmarks, including cell cycle progression, proliferation, migration, and apoptosis resistance. This review summarizes the current knowledge concerning the functional role of Orai3 in the pathogenesis of cancer. Â© 2021 by the authors. Licensee MDPI, Basel, Switzerland.	2021		International Journal of Molecular Sciences	22	21			10.3390/ijms222111426		#693	Sanchezâ€collado 2021
Spindle Cell Metaplastic Breast Carcinoma	Sanmugasiva, V.; Hamid, M. T. R.; Fadzli, F.; Mumin, N. A.; Rahmat, K.	Introduction: Metaplastic breast carcinoma is an uncommon malignancy that consti-tutes < 5% of all breast cancers. There are 5 subtypes which are spindle cell, squamous cell, carci-nosarcoma, matrix-producing and metaplastic with osteoclastic giant cells. Spindle cell carcinoma represents approximately <0.3% of invasive breast carcinomas. It is typically a triple-negative cancer with distinct pathological characteristics, but relatively a non-conclusive on imaging findings. Case Report: An elderly lady presented with an enlarging painful left breast lump for one year. Pal-pable left breast lump was found on clinical examination. Mammography demonstrated a high den-sity, oval lesion with a partially indistinct margin. Corresponding ultrasound showed a large irregular heterogeneous lesion with solid-cystic areas. Histopathology showed atypical spindle-shaped cells that stained positive for cytokeratins and negative for hormone and human epidermal growth factor receptors, which favoured spindle cell metaplastic carcinoma. Left mastectomy and axillary dissection were performed, and the final diagnosis was consistent with metaplastic spindle cell car-cinoma. Conclusion: Spindle cell carcinoma of the breast is a rare and aggressive histological type of carci-noma, which may present with benign features on imaging. Tissue diagnosis is essential for prompt diagnosis with multidisciplinary team discussion to guide management and improve patientâ€™s out-comes. Â© 2022 Bentham Science Publishers.	2022		Current Medical Imaging	18	6	684-688		10.2174/1573405617666211004114041		#694	Sanmugasiva 2022
A 68-Year-Old Woman Presenting with Recurrent Abdominal Pain and a Diagnosis of a Presacral Retroperitoneal Benign Schwannoma that Mimicked an Ovarian Tumor on Pelvic Magnetic Resonance Imagining	Santos, A. J.; Duarte, L.; Santos, S. C.; Casimiro, C.	Objective: Rare disease Background: Schwannomas are benign tumors and their appearance in the pelvic region is rare and poses a major diagnostic problem. They can be sporadic or associated with genetical syndromes. They have a slow growth rate and may be asymptomatic for many years. Symptoms are usually nonspecific and due to compression of adjacent structures. Abdominal imaging modalities may not be able to differentiate a benign schwannoma from a ma-lignant retroperitoneal tumor. This report is of a case of a 68-year-old woman presenting with recurrent abdominal pain and a diagnosis of a presacral retroperitoneal benign schwannoma that mimicked an ovarian tumor on pelvic magnetic resonance imaging. Case Report: The patient had a history of a femoral hernia repair and recurrent lower abdominal pain. Pelvic imaging raised the suspicion of a primary ovarian tumor. The mass appeared to have clear cleavage planes with the surround-ing structures, so the patient was proposed for an exploratory laparotomy. Prior to the surgery, an additional pelvic computed tomography (CT) was performed (10 months after the first one), which did not show progres-sion of the disease. The histological examination result was compatible with a benign retroperitoneal schwan-noma and not an ovarian tumor. Conclusions: This report highlights that the diagnosis of retroperitoneal and pelvic masses can be challenging. In women, a primary ovarian tumor should be excluded on imaging and the diagnosis of a benign tumor, such as schwan-noma, must be confirmed by histopathology, either preoperatively or following tumor resection. Â© Am J Case Rep, 2022.	2022		American Journal of Case Reports	23				10.12659/AJCR.935985		#695	Santos 2022
Overexpression of HSP27 and HSP70 are associated with decreased survival among patients with esophageal adenocarcinoma	Soderstrom, H.; Kauppi, J.; Rasanen, J.; Rantanen, T.	Background: Heat shock protein (HSP) 27 and 70 overexpression is associated with several malignancies but reports of their incidence and association with survival among patients with esophageal carcinoma (EC) are scarce. COX-2 expression is induced by infammation, and it has been linked to a Barrett's esophagus and a wide variety of cancers. High COX-2 expression has been linked to poor survival in EC but results regarding association to clini-copathological factors are conficting. Method(s): Immunohistochemical analysis for HSP27, HSP70 and COX-2 was performed on 97 cancer cases, 19 Barrett cases and 5 controls treated between 1990 - 2007. Data was gathered from patient records and survival data was acquired in December 2015. Result(s): Higher tumor stage was signifcantly associated with poorer survival (P < 0001), which was independent of HSP27, HSP70 and COX-2 immunostaining. HSP27 was moderately or strongly positive in 61,8% of the cancer cases, which was signifcantly associated to poorer survival (25,6 and 19 months versus 65,1 in weakly positive samples) (P = 0,01). Similar results were seen for HSP70, for which 30,4% of the cases were stained moderately or strong positive, and survival was 15 and 17,3 months compared to 41,7 months in weakly stained cases. COX-2 was negative in 83,3% of the cancer cases, and none of the samples had strong COX-2 immunostaining. COX-2 did not correlate with survival. Conclusion(s): Moderate or high HSP27 and HSP70 staining intensities were associated with poor survival among patients with esophageal adenocarci-noma, which is now reported for the frst time. According to previous studies opposite conclusions for esophageal squamous cell carcinoma was found. COX-2 did not impact survival in our study even though it's been found to be a negative prognostic factor in several previous studies.	2018		Diseases of the Esophagus	31	Supplement 1	132		https://dx.doi.org/10.1093/dote/doy089.PS02.043		#696	Soderstrom 2018
OFDM-NOMA combined with LFM signal for W-band communication and radar detection simultaneously	Song, R.; He, J.	In this Letter, an effective integrated waveform generation method where an orthogonal frequency division multiplexing (OFDM)-based non-orthogonal multiple access (NOMA) communication signal combined with a linear frequency modulation (LFM) radar signal is proposed and experimentally demonstrated in a W-band communication and radar detection system. The proposed method can generate communication and radar signals simultaneously. In addition, multiple user communication and multi-target radar detection can be realized. Furthermore, for the OFDM-NOMA signal, discrete Fourier transform (DFT) precoding is used to keep the optimal power ratio consistent on different subcarriers, thus, the communication performance can be effectively improved. The experimental results show that the distance estimation error is 1.2 cm for radar signals. Meanwhile, after transmission over 0.8-m free space, the total aggregate rate for two users with the OFDM-NOMA signal is 3.125 Gb/s under the bit error rate of 8.5x10-4.	2022		Optics Letters	47	11	2931-2934		https://dx.doi.org/10.1364/OL.460188		#698	Song 2022
PNS24 NORDIC COLLABORATIONS ON PROCUREMENT AND HEALTH TECHNOLOGY ASSESSMENT: CONCEPTS, COMPONENTS, AND OUTLOOK	Stephens, T.	Over the past two years, cross-border collaborations in HTA and procurement have been implemented in the Nordics. These are the joint procurement of hospital pharmaceuticals on behalf of the Norwegian, Icelandic and Danish Authorities, and FINOSE, a HTA collaboration network between Fimea (Finland), NoMA (Norway) and TLV (Sweden). The aims of joint procurement are to ensure better security of the supply of medicines, and to optimise pricing opportunities. The FINOSE collaboration aims to ensure earlier access to drugs through cooperation on assessment of relative efficacy and effectiveness outcomes in economic evaluations. These collaborations have the opportunity to provide both financial and administrative benefits to both pharmaceutical companies and appraisers. The FINOSE collaboration can reduce the burden on pharmaceutical companies and their affiliates by limiting the number of submissions, with country-specific components relating to costs in economic models. Individual agencies are still responsible for reimbursement decisions, however it is not yet clear exactly what country-specific documentation will be required alongside the FINOSE submission. The procurement procedure is largely aligned with current tendering processes in Denmark and Norway, with the opportunities for multiple winners and rankings. The joint procurement process can provide some financial stability to manufacturers, with prices being fixed in Euros and converted to local currencies once annually, although revenues in local currencies may vary year-on-year. Additionally, security against weaknesses in the exchange rate of local currencies is provided by the minimum price being the lowest of the conversion or an existing price set locally. Prices will also remain confidential in the cross-border agreements. Looking forwards, Joint Nordic Procurement aims to include novel pharmaceuticals, and FINOSE agencies are keen to explore options for outcomes-based contracting and integrate real-world evidence into appraisals. How Nordic HTA processes and Nordic procurement will align with each other is yet to be seen.Copyright Â© 2019	2019		Value in Health	22	Supplement 3	S767		https://dx.doi.org/10.1016/j.jval.2019.09.1926		#701	Stephens 2019
Pancreatic Ductal Cell-Derived Extracellular Vesicles Are Effective Drug Carriers to Enhance Paclitaxelâ€™s Efficacy in Pancreatic Cancer Cells through Clathrin-Mediated Endocytosis	Sun, H.; Bhandari, K.; Burrola, S.; Wu, J.; Ding, W. Q.	Chemo-resistance challenges the clinical management of pancreatic ductal adenocarci-noma (PDAC). A limited admittance of chemotherapeutics to PDAC tissues is a key obstacle in chemotherapy of the malignancy. An enhanced uptake of drugs into PDAC cells is required for a more effective treatment. Extracellular vesicles (EVs), especially small EVs (sEVs), have emerged as drug carriers for delivering chemotherapeutics due to their low immunogenicity and propensity for homing toward tumor cells. The present study evaluated sEVs derived from six different human cell lines as carriers for paclitaxel (PTX). The encapsulation of the chemotherapeutics was achieved using incubation, sonication and electroporation. The cytotoxicity of the EV drugs was evaluated by MTS assay. While sonication led to a higher efficiency of drug loading than incubation and electroporation, PTX loaded through incubation with HPNE-derived sEVs (HI-PTX) was the most efficacious in killing PDAC cells. Furthermore, HI-PTX was taken up by PDAC cells more efficiently than other EV drugs, implying that the efficacy of HI-PTX is associated with its efficient uptake. This was supported by the observation that the cytotoxicity and uptake of HI-PTX is mediated via the clathrin-dependent endocytosis. Our results indicate that the hTERT-HPNE cell-derived EVs are effective drug carriers to enhance paclitaxelâ€™s efficacy in PDAC cells. Â© 2022 by the authors. Licensee MDPI, Basel, Switzerland.	2022		International Journal of Molecular Sciences	23	9			10.3390/ijms23094773		#704	Sun 2022
Regulatory function of peroxiredoxin I on 4-(methylnitrosamino)-1-(3-pyridyl)-1-butanone-induced lung cancer development (Review)	Sun, H. N.; Ren, C. X.; Gong, Y. X.; Xie, D. P.; Kwon, T.	Smoking is a major cause of lung cancer, and 4-(methylnitrosamino)-1-(3-pyridyl)-1-butanone (NNK) is one of the most important carcinogens in cigarette smoke. NNK modulates the expression of peroxiredoxin (Prdx) I in lung cancer. Prdx1 is upregulated in lung squamous cell carci- noma and lung adenocarcinoma, and considered a potential biomarker for lung cancer. The current article reviewed the role and regulatory mechanisms of Prdx1 in NNK-induced lung cancer cells. Prdx1 protects erythrocytes and DNA from NNK-induced oxidative damage, prevents malignant trans- formation of cells and promotes cytotoxicity of natural killer cells, hence suppressing tumor formation. In addition, Prdx1 has the ability to prevent NNK-induced lung tumor metabolic activity and generation of large amount of reactive oxygen species (ROS) and ROS-induced apoptosis, thus promoting tumor cell survival. In contrast to this, Prdx1, together with NNK, can promote the epithelial-mesenchymal transition and migration of lung tumor cells. The signaling pathways asso- ciated with NNK and Prdx1 in lung cancer cells have been discussed in present review; however, numerous potential pathways are yet to be studied. To develop novel methods for treating NNK-induced lung cancer, and improve the survival rate of patients with lung cancer, further research is needed to understand the complete mechanism associated with NNK. Â© 2021 Spandidos Publications. All rights reserved.	2021		Oncology Letters	21	6			10.3892/ol.2021.12726		#705	Sun 2021
Joint Resource Allocation for Multiuser Opportunistic Beamforming Systems with OFDM-NOMA	Sun, Wen-Bin; Tao, Ming-Liang; Wang, Ling; Yang, Xin; Zhou, Rui-Zhe; Yang, Zi-Xiong	Opportunistic beamforming (OBF) is an effective technique to improve the spectrum efficiencies (SEs) of multiple-input-multiple-output (MIMO) systems, which can obtain multiuser diversity gains with both low computation complexity and feedback information. To serve multiple users simultaneously, many multiple-access schemes have been researched in OBF. However, for most of the multiple-access schemes, the SEs are not satisfactory. To further improve the SE, this paper proposes a downlink multiuser OBF system, where both orthogonal frequency division multiplexing (OFDM) and non-orthogonal multiple-access (NOMA) methods are applied. The closed-form expressions of the equivalent channels and SE are derived in frequency selective fading channels. Then, an optimization problem is formulated to maximize the SE, although the optimization problem is non-convex and hard to solve. To obtain the solution, we divide the optimization problem into two suboptimal issues, and then a joint iterative algorithm is applied. In the proposed optimization scheme, the subcarrier mapping theta, user pairing knc and allocated power Pknc are determined to maximize spectrum efficiency (SE) and reduce bit error ratio (BER). According to numerical results, the proposed method achieves approximately 5 dB gain on both SE and BER, compared to the existing beamforming methods with low feedback information. Moreover, the SE of the proposed method is approximately 2 (bps/Hz) higher than sparse code multiple-access (SCMA), when the number of waiting users and the ratio of transmit power to noise variance are respectively 10 and 20 dB. It is indicated that the proposed scheme can achieve high and low BER with the limited feedback and computation complexity, regardless of the transmit power and the number of waiting users.	2021		Entropy (Basel, Switzerland)	23	7			https://dx.doi.org/10.3390/e23070809		#706	Sun 2021
Association between neighborhood socioeconomic status and utilization of surgery for resectable gastrointestinal cancers	Swords, D. S.; Scaife, C. L.	Surgery is the backbone of curative-intent treatment for resectable gastrointestinal (Gl) cancers. Despite this, surgery is underutilized for some Gl cancers, particularly among individuals with low socioeconomic status (SES). Previous studies examining the association between SES and utilization of surgery measured SES at large, non-granular geographic areas. We hypothesized that disparities in utilization of surgery according to SES are larger than previously appreciated for some cancers, and that the magnitude of this disparity varies widely among different Gl cancers. Method(s): This is a retrospective cohort study of the 20'0-20'5 Surveillance, Epidemiology, and End Results (SEER) Census Tract-level database, which includes a composite neighborhood-level SES score not available in standard SEER data. We examined the association between quintiles of this score and utilization of surgery among patients with resectable stages of 7 different Gl adenocarci-noma types. Patients with contraindications to or refusal of surgery, death before planned surgery, or unknown surgical status were excluded. Adjusted rates of surgery were obtained by calculating after fitting multivariable logit models. Result(s): The Table shows that surgery rates ranged from 6'.2% for pancreatic cancer to 96.8% for colorectal cancer. Esophageal, extrahepatic bile duct, and pancreatic adenocarcinoma had the lowest surgery rates and a significant, graded association between higher SES and use of surgery was observed in these cancers. There were smaller but still clinically significant disparities in surgery rates for gastric and small bowel cancers. SES-based disparities in use of surgery in ampullary and colorectal cancer were clinically insignificant. Conclusion(s): SES is a powerful determinant of whether patients receive guideline-recommended surgery for some cancers, but it appears to play a minimal role in others. lmportantly, the Gl cancers with the lowest rates of surgery tended to be those with worse prognoses. National quality improvement efforts are needed to increase utilization of appropriate surgery in some poor prognosis Gl cancers.	2019		Annals of Surgical Oncology	26	Supplement 1	S53		https://dx.doi.org/10.1245/s10434-019-07174-5		#707	Swords 2019
The diagnostic yield of mapping biopsy and its impact on surgical curability in extra hepatic cholangiocarci noma	Takahara, N.; Nakai, Y.; Suzuki, Y.; Inokuma, A.; Oyama, H.; Kanai, S.; Suzuki, T.; Sato, T.; Hakuta, R.; Ishigaki, K.; Saito, K.; Saito, T.; Hamada, T.; Mizuno, S.; Kogure, H.; Tada, M.; Koike, K.	Introduction: Surgery with negative tumor margin (R0 resection) offers survival benefits in patients with extrahepatic cholangiocarcinoma (ECC). Accurate preoperative diagnosis, especially for longitudinal cancer spread is required to plan an optimal surgery to achieve R0 resection. However, the diagnostic yield of transpapillary mapping biopsy (MB) for possible surgical ductal margins (PSDMs) and its impact on the operative curability remains unclear. Aims & Methods: Between 2003 and 2018, 190 patients with ECC (85 perihilar and 105 distal) who underwent surgical resection after preoperative evaluation with ERCP were retrospectively examined. PSDMs were determined according to the planned surgery, and the diagnostic yield of MB for PSDMs was assessed based on the resected specimens as the gold standard. We also compared the operative curability in patients with and without preoperative MB for PSDMs. Result(s): A total of 186 preoperative MB procedures were performed in 75 patients, and 242 samples were obtained from PSDMs under fluoroscopic or cholangioscopic guidance. Among them, 88% (177/201) of samples obtained under fluoroscopic guidance included sufficient materials for the diagnosis (86% and 96% at the possible proximal and distal margin, respectively). On the other hand, 80% (88/110) of samples obtained under cholangioscopic guidance included sufficient materials (79% and 100% at the proximal and the distal margin, respectively). When MB for 75 proximal and 24 distal margins after radical surgical resection (33 pancreaticoduodenectomy, 24 hepatectomy, and 18 hepatopancreatoduodenectomy) was evaluated, MB under fluoroscopic guidance provided the diagnostic accuracy of 65 % and 67 % at proximal and distal margins, respectively. On the other hand, MB under cholangioscopic guidance provided the diagnostic accuracy of 61% and 72 % at proximal and distal margins. Macroscopic residual cancer was observed in 20% (17% at the proximal margin, 6% at the distal margin) and R0 resection rate was 48%. MB for PSDMs was associated with an improved R0 resection rate (56% vs 43%, P = 0.08) and a lower incidence of macroscopic residual cancer at the surgical ductal margins (12% vs 20%, P = 0.10). Conclusion(s): MB for PSDMs improved the possibility of curative resection in patients with ECC. Insufficient sampling for the proximal margin may result in the limited accuracy of the MB, especially under the cholangioscpoic guidance. The dedicated devices for MB should be developed.	2019		United European Gastroenterology Journal	7	8 Supplement	153-154		https://dx.doi.org/10.1177/205064061985467		#708	Takahara 2019
Differences between intracorporeal and extracorporeal gastric tube reconstruction after esophagectomy: Is there a better way?	Takeda, F.; Aissar Sallum, R.; Ribeiro, U.; Cecconello, I.; Nahas, S.	Introduction: Esophagectomy remains good option to curative intent for esophageal carcinoma. However, quality of life for post-operative symp-toms such as reflux, gastric emptying delayed and dysphagia is on debate. Some studies advocate relations between those symptoms to gastric tube conformation and discrepancies between intra and extracorporeal gastric tube construction. We aimed to analyze differences between both methods. Method(s): During 2014-2020, patients underwent to esophagectomy by tho-racoscopic approach with cervical anastomosis (McKeown procedure). The abdominal part was performed by totally laparoscopic (group A) or hybrid (group B) hand-assisted gastric tubulization. Clinical parameters, symptoms of reflux, gastric tube evaluated by tomography, post-operative endoscopic findings were assessed and compared between groups. Multivariable analysis was performed. Result(s): 36 group A and 56 group B, 55 (59.7%) were squamous cell carci-noma and 60 (66.6%) did neoadjuvant chemoradiotherapy. Mean follow-up was 32 months. Group A had more gastric tube diameter (p<0.001), alimentary stasis (p<0.001), redundant conformation (p<0.05) and distant fromaxial central point of the thorax (p<0.05); all evaluated by tomography. and also, more symptoms of reflux and gastric empty delay by reflux symptoms index (RSI) (p<0.001); and numbers of esophagitis grade B and C by upper endoscopy (p<0.01). After multivariable analysis, intracorporeal (p<0.001) and diameter more than 4.2 cm (p<0.01) was related to worst RSI. Conclusion(s): The intracorporeal gastric tube reconstruction may lead wider gastric tube conformation, which might be related to gastric empty delay, resulting in intense reflux symptoms confirmed by upper endoscopy.	2021		Diseases of the Esophagus	34	SUPPL 1	103		https://dx.doi.org/10.1093/dote/doab052.718		#709	Takeda 2021
The symbol of beauty and the place of poetry in nomawriting	Tohirov, S. K.; Muminova, D. D.	This article focuses on the interpretation of romantic lines, secular love, figurative love between a lover and a lover through the great Khorezmi "Love Letter", which is a significant work in the genre of noma. Also, the image of some details (eyelashes, eyes, lips, spots, etc.) used by the artist in his name is revealed. In classical poetry, especially in the noma genre, the means of artistic representation also play an important role. For this reason, poetic arts serve to show the charm of the work and reveal the poet's mastery, and the non-writers who wrote in this genre used the art in their works. simulated and skillfully used similar genres. Through his work, Khorezmi reveals his lover's inner experiences in the example of his verses and shows his high attitude to his lover.Copyright Â© 2020 Ubiquity Press. All rights reserved.	2020		European Journal of Molecular and Clinical Medicine	7	3	4445-4452				#710	Tohirov 2020
Genetic diversity and relationships among native Japanese horse breeds, the Japanese Thoroughbred and horses outside of Japan using genome-wide SNP data	Tozaki, T.; Kikuchi, M.; Kakoi, H.; Hirota, K.; Nagata, S.; Yamashita, D.; Ohnuma, T.; Takasu, M.; Kobayashi, I.; Hobo, S.; Manglai, D.; Petersen, J. L.	Eight horse breeds - Hokkaido, Kiso, Misaki, Noma, Taishu, Tokara, Miyako and Yonaguni - are native to Japan. Although Japanese native breeds are believed to have originated from ancient Mongolian horses imported from the Korean Peninsula, the phylogenetic relationships among these breeds are not well elucidated. In the present study, we compared genetic diversity among 32 international horse breeds previously evaluated by the Equine Genetic Diversity Consortium, the eight Japanese native breeds and Japanese Thoroughbreds using genome-wide SNP genotype data. The proportion of polymorphic loci and expected heterozygosity showed that the native Japanese breeds, with the exception of the Hokkaido, have relatively low diversity compared to the other breeds sampled. Phylogenetic and cluster analyses demonstrated relationships among the breeds that largely reflect their geographic distribution in Japan. Based on these data, we suggest that Japanese horses originated from Mongolian horses migrating through the Korean Peninsula. The Japanese Thoroughbreds were distinct from the native breeds, and although they maintain similar overall diversity as Thoroughbreds from outside Japan, they also show evidence of uniqueness relative to the other Thoroughbred samples. This is the first study to place the eight native Japanese breeds and Japanese Thoroughbred in context with an international sample of diverse breeds.	2019		Animal Genetics	50	5	449-459				#711	Tozaki 2019
A Comprehensive in Silico Exploration of Pharmacological Properties, Bioactivities, Molecular Docking, and Anticancer Potential of Vieloplain F from Xylopia vielana Targeting B-Raf Kinase	Ul Hassan, S. S.; Abbas, S. Q.; Ali, F.; Ishaq, M.; Bano, I.; Hassan, M.; Jin, H. Z.; Bungau, S. G.	Compounds derived from plants have several anticancer properties. In the current study, one guaiane-type sesquiterpene dimer, vieloplain F, isolated from Xylopia vielana species, was tested against B-Raf kinase protein (PDB: 3OG7), a potent target for melanoma. A comprehensive in silico analysis was conducted in this research to understand the pharmacological properties of a compound encompassing absorption, distribution, metabolism, excretion, and toxicity (ADMET), bio-activity score predictions, and molecular docking. During ADMET estimations, the FDA-approved medicine vemurafenib was hepatotoxic, cytochrome-inhibiting, and non-cardiotoxic compared to the vieloplain F. The bioactivity scores of vieloplain F were active for nuclear receptor ligand and enzyme inhibitor. During molecular docking experiments, the compound vieloplain F has dis-played a higher binding potential with âˆ’11.8 kcal/mol energy than control vemurafenib âˆ’10.2 kcal/mol. It was shown that intermolecular interaction with the B-Raf complex and the enzymeâ€™s active gorge through hydrogen bonding and hydrophobic contacts was very accurate for the compound vieloplain F, which was then examined for MD simulations. In addition, simulations using MM-GBSA showed that vieloplain F had the greatest propensity to bind to active site residues. The vieloplain F has predominantly represented a more robust profile compared to control vemuraf-enib, and these results opened the road for vieloplain F for its utilization as a plausible anti-mela-noma agent and anticancer drug in the next era. Â© 2022 by the authors. Submitted for possible open access.	2022		Molecules	27	3			10.3390/molecules27030917		#712	UlHassan 2022
Designing and application of a new medical instrument sterilization system using reactive oxygen species	ÃœlkÃ¼taÅŸ, H. Ã–; Ã–zÃ§elik, B.; GÃ¼ler, I.	The aim of this study is to design and test a new medical sterilization system as an alternative to the techniques used in the sterilization of medical instruments. The designed system, which uses a new oxygen molecule allotrope (NOMA) in the reactive oxygen species, is developed as an alternative to the sterilization systems using other gases. The test was conducted on 12 different materials, each having a surface of 2 cm2, sterilized under 120 Â°C at 1 atm pressure for 20 min in the NUVE-OT 4060 sterilizer, and all surfaces were contaminated with a biological indicator Geobacillus stearothermophilus cultured in an incubator at 37 Â°C. Test samples in sterile Petri dishes were placed in a desiccator, and a sample was taken at 30-, 45-, and 60-min test periods and were placed on an agar medium and put in a Memmert incubator IN75 at 37 Â°C; in the controls conducted following 16-18 h of incubation period, no bacterial growth was observed in the newly designed system tested with gram positive bacilli; moreover, it was observed that the new system was 100% effective in sterilizing the microbes as no growth was observed on the samples. Within the scope of this study, a faster, low-cost, low-temperature, residue-free, and human and environmental friendly system was developed and tested for sterilization of medical devices compared to existing sterilization methods using NOMA. Â© 2021 Author(s).	2021		Review of Scientific Instruments	92	11			10.1063/5.0065104		#713	ÃœlkÃ¼taÅŸ 2021
Paraspinal intramuscular Schwannoma arising from posterior dorsal ramus of D1 (10009)	Valsecchi, D.; Ramadani, F.; Miesbach, T.; Goga, C.; Otten, P.; Maestretti, G.	BACKGROUND: A pure intramuscular paraspinal schwannoma is an ex-tremely rare condition, with only few case reports in the literature. Due to low frequency and lack of specific clinical signs and symptoms, pre-surgical diagnosis is difficult. Only at the pathological analysis the lesion is usually clearly identified. We report here a case in which pre-surgical imaging was highly suggestive for a diagnosis of paraspinal Schwan-noma. CASE PRESENTATION: A 69-year-old female patient present unspecific right paravertebral numbness, associated with a swelling homogeneous subcutaneous mass, right-sided, without skin reaction. No neurological signs or pain were assessed. At levels D3-D5, the MRI showed a 5x2x1 cm right-sided intramuscular paravertebral isolated mass, with circum-scribed margins and heterogeneous component, partly cystic. No sur-rounding edema was found. At the upper pole of the lesion, it was pos-sible to identify a paraspinal nerve coming down from D1, from which the mass arises. According to clinical and radiological findings, first hypothesis was a paraspinal schwannoma arising from a right dorsal ramus of D1. An elective surgery was performed. Histopathology confirmed a rare OMS I 'ancient schwannoma'. The lesion was encapsulated inside a perineural sheet, with no residual tumor at the upper and lower ex-tremity, confirming a complete resection. A clinical and radiological fol-low up was performed at 6 weeks postop, 6 and 12 months, with no evidence of tumor recurrence. DISCUSSION: As underlined, a paraspinal intramuscular schwannoma is very rare, especially because rarely symptomatic. Besides, it is often impossible to give a clear pre-operative suspicion of these lesion, which are usually misdiagnosed in favor of more common back masses like lipomas or hemangiomas. It is mandatory to check specifically, at MRI and intraoperatively, for an eventual hypertrophied nerve ramus from which the schwannoma could arise, in order to perform a complete re-section: although benign on 99% of cases, schwannomas present 1% of malignant degeneration into neurofibrosarcoma. CONCLUSION(S): A schwannoma, although rare, should always be con-sidered in the differential diagnosis when a patient with paraspinal mass lesion comes at our attention and a specific investigation with contrast enhanced-MRI is required before surgery. A complete 'en bloc' resec-tion with nerve identification is recommended, according to the rare but still possible malignant degeneration of a schwannoma.	2021		Swiss Medical Weekly	151	SUPPL 250	48S				#714	Valsecchi 2021
Neutrophil-lymphocyte ratio holds no prognostic value for oesophageal and junctional ade-nocarcinoma in patients treated with neoadjuvant chemotherapy	Van Hootegem, S.; Smithers, M.; Gotley, D.; Brosda, S.; Thomson, I.; Thomas, J.; Gartside, M.; Wijnhoven, B. P. L.; Barbour, A.	Background: Several studies have been suggesting that neutrophil-lymphocyte ratio (NLR), as it refects systemic infammation, could help predict survival in oesophageal and junctional carcinomas. Therefore, we aimed to determine whether baseline NLR holds prognostic and predictive value in oesophageal and junctional adenocarcinomas (OAC) for patients treated with neoadju-vant chemotherapy (nCT) followed by surgery. Method(s): We studied the data of 144 included patients that received nCT, all identifed from a prospectively maintained database. Pre-treatment haema-tology reports were used to calculate the baseline NLR, dividing absolute neutrophil count by absolute lymphocyte count. Multiple ways of grouping patients based on NLR were tried, including determining the optimal cut-off value based off a ROC-curve and the standard threshold for elevated NLR (> 5). NLR quartiles were used to display possible differences between groups in relation to overall survival (OS), disease-free survival (DFS) and pathological response according to Mandard score. Cox regression analysis was performed to determine independent prognostic factors for OS. Result(s): The ROC-curve showed that NLR has no discriminating power for survival status (area under the curve = 0.460) and therefore no optimal cutoff value could be determined. Also, using the most frequently used threshold for elevated NLR (>= 5) to group patients did not lead to a difference in OS (P = 0.112). Median OS times for NLR quartiles were 65 (Q1), 32 (Q2), 45 (Q3) and 46 months (Q4), with no signifcant difference (P = 0.926). DFS showed no difference between groups either, with median DFS times of 30 (Q1), 22 (Q2), 38 (Q3) and 23 months (Q4, P = 0.973). Pathological response accordingto Mandard score did not vary between NLR quartiles (P = 0.925). In addition, NLR was not associated with OS in univariate analysis (P = 0.518). Multivariate analysis showed that both pathological N- and M-stage, and number of involved nodes were independent prognostic indicators for OS. Conclusion(s): The present study shows that, in contrast to other recently published papers, baseline NLR holds no prognostic or predictive value for OAC patients treated with nCT. This result strongly questions the validity of NLR as a prognostic indicator and its clinical usefulness.	2018		Diseases of the Esophagus	31	Supplement 1	181		https://dx.doi.org/10.1093/dote/doy089.PS02.207		#715	VanHootegem 2018
Finger fracture technique with glissonian pedical approach for liver resection is comparable to all other techniques for liver resection	Vasavada, B.; Patel, H.	Introduction: In modern world there are many devices available for liver transection with clamp crushing method is still god standard. Finger fracture technique is rarely used recently. We use finger fracture technique with glssonian pedical technique to reduce operative time and anesthetic related complications. Method(s): We performed liver resection using glissonian pedical approach and parenchymal transection using finger fracture technique. Average operatime time, blood loss, bile leaks and any other complication noted and compared with standard literature. Major liver resection defined as resec- tion of two adjacent segments. Result(s): sixteen patients were under went liver resection with above techniques two patients under gone left trisegmen- tectomy for hilar cholangio carcinoma, two patient under went right posterior sectorectomy for hepatocellular carci- noma, one patient left hepatectomy for hepatocellular car- cinoma, two patients underwent right hepatectomy for hepatocellular carcinoma,one patient segment 8 resection for liver metastasis, one patient left lateral segment resec- tion for liver trauma and four patient underwent segment 4b5 resection for ca GB. Two patients underwent non anatomic resection for hcc in case of 2 or 3 lesions. Mean operative duration was 3 hrs compared to 4-5 hours by literature in other techniques. Mean blood loss was 270 ml. two patient developed minor bile leaks -which settled down with conservative treatment at 2 weeks. One patient expired due to post operative MI diagnosed by echo,ecg and cardiac markers. Conclusion(s): Fingure fracture technique with glissonian pedical approach is rapid method for liver resection with comparable outcomes to all other techniques.Copyright Â© 2020	2020		Hpb	22	Supplement 2	S203		https://dx.doi.org/10.1016/j.hpb.2020.04.023		#717	Vasavada 2020
La figura del Defensor del pueblo en las comunidades autÎ¿nomas; La figure du defensor del pueblo dans les communautÃ©s autonomes	Vera Padial, M.; DÃEz Bueso, L.; OsÃˆS Abando, J.; Morillo-Velarde PÃˆRez, J. I.		1994		Autonomies (ed. espanola)		19	1975-07-01				#719	VeraPadial 1994	(2022-12-18 22:45:50)(Screen): Not related to NOMA;
Identification of hub genes in pancreatic ductal adenocarci-noma using bioinformatics analysis	Wang, CongCong; Guo, JianPing; Zhao, XiaoYang; Jia, Jia; Xu, WenTing; Wan, Peng; Sun, ChangGang	Background: To address the biomarkers that correlated with the prognosis of patients with PDCA using bioinformatics analysis. Methods: The raw data of genes were obtained from the Gene Expression Omnibus. We screened differently expressed genes (DEGs) by Rstudio. Database for Annotation, Visualization and Intergrated Discovery was used to investigate their biological function by Gene Ontology(GO) and Kyoto Encyclopedia of Genes (KEGG) analysis. Protein-protein interaction of these DEGs were analyzed based on the Search Tool for the Retrieval of Interacting Genes database (STRING) and visualized by Cytoscape. Genes calculated by CytoHubba with degree >10 were identified as hub genes. Then, the identified hub genes were verified by UALCAN online analysis tool to evaluate the prognostic value in PDCA. Results: Three expression profiles (GSE15471, GSE16515 and GSE32676) were downloaded from GEO database. The three sets of DEGs exhibited an intersection consisting of 223 genes (214 upregulated DEGs and 9 downregulated DEGs). GO analysis showed that the 223 DEGs were significantly enriched in extracellular exosome, plasma membrane and extracellular space. ECM-receptor interaction, PI3K-Akt signaling pathway and Focal adhesion were the most significantly enriched pathway according to KEGG analysis. By combining the results of Cytohubba, 30 hub genes with a high degree of connectivity were picked out. Finally, we candidated 3 biomarkers by UALCAN online survival analysis, including CEP55, ANLN and PRC1. Conclusion: we identified CEP55, ANLN and PRC1 may be the potential biomarkers and therapeutic targets of PDCA, which used for prognostic assessment and scheme selection.	2021		Iranian Journal of Public Health	50	11	2238-2245				#720	Wang 2021
Improved joint subcarrier and power allocation to enhance the throughputs and user fairness in indoor OFDM-NOMA VLC systems	Wang, G.; Shao, Y.; Chen, L. K.; Zhao, J.	Orthogonal frequency division multiplexing non-orthogonal multiple access (OFDM-NOMA) is a promising multi-user access scheme in indoor visible light communication (VLC) systems. In this paper, we propose three novel joint subcarrier and power allocation algorithms in OFDM-NOMA-VLC to improve the throughputs and/or user fairness. These three proposed algorithms address the requirements in fairness-throughput-balanced (FTB), fairness-first (FF), and throughput-first (TF) scenarios, respectively. All of them improve the objective function in the previous joint allocation algorithm and ensure the fairness of users in terms of their overall throughput, rather than that in every subcarrier that is tight and redundant. The designs using the proposed algorithms also exhibit reduced peak-to-average power ratios (PAPRs) and so the average signal power can be better used to further enhance the throughput when the system is limited by the signal peak power. Simulations verify that the proposed algorithms are superior to the previous joint subcarrier and power allocation algorithm as well as the conventional fixed power allocation (FPA) and gain ratio power allocation (GRPA) algorithms. The performance improvement of the proposed algorithms is particularly greater for a larger number of multiplexed users per subcarrier or a larger number of OFDM subcarriers, under which the PAPRs of designs using conventional algorithms are higher. When the total user number, the number of the multiplexed users per subcarrier, and the number of subcarriers are 5, 2, and 16, respectively, the throughputs of the three proposed algorithms are 62.17%, 53.35%, and 67.25% higher than the conventional joint allocation algorithm, while the user fairness is improved by 4.64%, 7.87%, and degraded by 20.71%, respectively. Therefore, the three proposed algorithms can address the requirements in FTB, FF, and TF scenarios, respectively.	2021		Optics Express	29	18	29242-29256		https://dx.doi.org/10.1364/OE.440735		#721	Wang 2021
Outage Performance Analysis of NOMA in Wireless Powered Cognitive Radio Networks with AF and DF Relaying Techniques	Wang, Hui; Dong, Jian; Tang, Kun; Shi, Heyuan	Improving spectral efficiency under a certain energy limitation is an important design metric for future wireless communications as a response to the growing transmission demand of wireless devices. In order to improve spectral efficiency for communication systems without increasing energy consumption, this paper considers a non-orthogonal multiple access (NOMA)-based cognitive radio network, with the assistance of a wireless-powered relay station (RS), and then analyzes the system outage performance under amplified-and-forward (AF) and decoded-and-forward (DF) cooperative transmission modes. Specifically, the base station (BS) has the opportunity to cooperate by transmitting information through the RS, depending on whether the RS can harvest sufficient RF energy for cooperative transmission. That is to say, when the energy stored by the RS is sufficient for cooperative transmission, the RS will assist the BS to forward information; otherwise, the BS will send information through direct links, while the RS converts the radio frequency (RF) signals sent by the BS into energy for future transmission. Moreover, the transmission power required by the RS for cooperative transmission is usually relatively large, while the amount of harvested energy by the RS in a transmission slot is usually low, so it takes several consecutive time slots to accumulate enough transmission energy. To this end, we utilize a discrete-time Markov chain to describe the processes of charging and discharging of the RS. Subsequently, we derive the closed-form outage probabilities of both the primary and secondary systems for the considered system in AF and DF modes through mathematical analysis, and verify the accuracy of the analyses through Monte Carlo simulation. The simulation results show that the two proposed cooperative transmission schemes with AF and DF relaying techniques outperform both direct transmission and other similar schemes in both the primary and secondary system, while the DF scheme can provide better performance than the AF scheme within the range of setting values.	2021		Entropy (Basel, Switzerland)	23	11			https://dx.doi.org/10.3390/e23111463		#722	Wang 2021
Performance Analysis and Optimization of a Cooperative Transmission Protocol in NOMA-Assisted Cognitive Radio Networks with Discrete Energy Harvesting	Wang, Hui; Shi, Ronghua; Tang, Kun; Dong, Jian; Liao, Shaowei	In this paper, we propose a spectrum-sharing protocol for a cooperative cognitive radio network based on non-orthogonal multiple access technology, where the base station (BS) transmits the superimposed signal to the primary user and secondary user with/without the assistance of a relay station (RS) by adopting the decode-and-forward technique. RS performs discrete-time energy harvesting for opportunistically cooperative transmission. If the RS harvests sufficient energy, the system performs cooperative transmission; otherwise, the system performs direct transmission. Moreover, the outage probabilities and outage capacities of both primary and secondary systems are analyzed, and the corresponding closed-form expressions are derived. In addition, one optimization problem is formulated, where our objective is to maximize the energy efficiency of the secondary system while ensuring that of the primary system exceeds or equals a threshold value. A joint optimization algorithm of power allocation at BS and RS is considered to solve the optimization problem and to realize a mutual improvement in the performance of energy efficiency for both the primary and secondary systems. The simulation results demonstrate the validity of the analysis results and prove that the proposed transmission scheme has a higher energy efficiency than the direct transmission scheme and the transmission scheme with simultaneous wireless information and power transfer technology.	2021		Entropy (Basel, Switzerland)	23	6			https://dx.doi.org/10.3390/e23060785		#723	Wang 2021
Pancreatic cancer with ovarian metastases: A case report and review of the literature	Wang, Shun-Da; Zhu, Liang; Wu, Huan-Wen; Dai, Meng-Hua; Zhao, Yu-Pei	BACKGROUND: Pancreatic cancer with ovarian metastases is rare and easily misdiagnosed. Most patients are first diagnosed with ovarian cancer. We report a rare case of ovarian metastases secondary to pancreatic adenocarcinoma. We also review the literature to analyze the clinical characteristics of, diagnostic methods for, and perioperative management strategies for this rare malignancy., CASE SUMMARY: A 48-year-old woman with an abdominal mass presented to our hospital. Computed tomography revealed lesions in the pancreas and lower abdomen. Radiological examination and histological investigation of biopsy specimens revealed either an ovarian metastasis from a pancreatic neoplasm or two primary tumors, with metastasis strongly suspected. The patient simultaneously underwent distal pancreatectomy plus splenectomy by a general surgeon and salpingo-oophorectomy with hysterectomy by a gynecologist. Histological examination of the surgical specimen revealed a pancreatic adenocarcinoma (intermediate differentiation, mucinous) and a metastatic mucinous adenocarci-noma in the ovary., CONCLUSION: For this rare tumor, surgical resection is the most effective treatment, and the final diagnosis depends on tumor pathology. Copyright Â©The Author(s) 2020. Published by Baishideng Publishing Group Inc. All rights reserved.	2020		World journal of clinical cases	8	21	5380-5388		https://dx.doi.org/10.12998/wjcc.v8.i21.5380		#724	Wang 2020
Fluorescent concentrator based MISO-NOMA for visible light communications	Wang, Z.; Zhang, L.; Li, J.; Wei, G.; Dong, Y.; Fu, H. Y.	The experimental realization of multiple-input single-output (MISO) in visible light communication (VLC) has always been difficult due to dynamic channels, complex alignment, and limited capacity. We designed a quantum dot (QD) fluorescent concentrator combined with power domain multiplexing of a non-orthogonal multiple access (NOMA) scheme to provide an estimation-free MISO system. The system supports a large detection area of over 4 cm2 and a sum rate up to 120 Mbps over 2.3-m free space, providing a promising connection for the Internet of things (IoT). The concentrator was further implemented in an underwater environment under insufficient incident power. A record data rate of 120 Mbps has been achieved in a 1.5-m underwater MISO system, with a mean bit error rate of 3.24x10-3, which is below the forward error correction criterion.	2022		Optics Letters	47	4	902-905		https://dx.doi.org/10.1364/OL.449120		#726	Wang 2022
18F-FDG PET/CT as an imaging surrogate marker for paraneoplastic leukocytosis	Watane, G. V.; Shah, H. J.; Ortiz-Teran, L.; Spilberg, G.; Jacene, H. A.	Introduction: Paraneoplastic leukocytosis (PL) is a phenomenon that can occur with any neoplasm but is most frequently found in lung cancer. Leukocytosis has historically been associated with a poor prognosis in patients with solid tumors. The mechanisms of tumor-related leukocytosis may be driven by secretion of hematopoietic growth factors like granulocyte-colony stimulating factor (G-CSF), cytokines (interleukin-6) or tumor microenvironments. FDG-PET/CT may serve as an imaging surrogate marker for PL. Method(s): We reviewed initial staging FDG-PET/CT scansof three cases with PL. All the scans were performed on the GE IQ PET/CT scanners. At approximately 60 minutes following intravenous tracer administration, positron emission tomography was performed from the base of the skull through the mid-thigh. Non-contrast low-dose helical CT imaging was performed over the same range without breath-hold for attenuation correction of PET images and anatomic correlation. Pathology and laboratory investigations were reviewed to document the diagnosis, complete blood count and differential white blood cell count. Result(s): Case 1 was an 80-year-old man diagnosed with poorly differentiated invasive adenocarci-noma with gene for murine granulocyte-colony stimulating factor (G-CSF) cloned from the lung tissue. Case 2 was a 66-year-old woman diagnosed with metastatic SMARCA4 deficient undifferentiated carcinoma from the right iliac mass biopsy with primary in the lung. Case 3 was a 55-year-old woman with sarcomatoid-type malignant pleural mesothelioma. Markedly increased and diffuse FDG uptake in the bone marrow and spleen was seen in all three cases on FDG-PET/CT. Laboratory evaluations showed marked leukocytosis in all three cases with WBC counts ranging from 29 K/muL to 79 K/muL, with differential counts showing primarily neutrophils. Conclusion(s): It is possible that FDG-PET/CT, in combination with laboratory assessment, may be an imaging biomarker of PL and underlying disease for monitoring disease progression, response to treatment and development of new therapeutic strategies.	2020		Clinical Nuclear Medicine	45	4	297		https://dx.doi.org/10.1097/RLU.0000000000002990		#727	Watane 2020
Increasing Trends Of Skin Melanoma In Inflammatory Bowel Disease During The Biologic Era - An Epidemiological Analysis Of The National Inpatient Sample Database	Wikholm, C.; Abaza, E.; Vangimalla, S. S.; Patel, U.; Cho, W.	Background: Skin Melanoma Is Diagnosed At Higher Rates In Patients With Crohn'S Disease (Cd) And Ulcerative Colitis (Uc) Compared To The General Population. Besides The Increased Baseline Risk, Treatment With Anti-Tnf Biologics Further Increases The Risk Of Melanoma In Ibd. Here, We Studied The National Inpatient Sample (Nis) Database, The Largest All-Payer Inpatient Database In The Usa, To Analyze The Prevalence And Trends Of Melanoma In Uc/Cd Hospitalizations Over Time And Examine The Role Of Age, Sex, And Race On This Association. Method(s): We Analyzed Nis Data Of Adult Hospitalizations For All Uc And Cd Hospitalizations With Melanoma, Either As A Primary Or Secondary Discharge Code Using The Validated Icd-9 And Icd-10 Codes. Age (18-35, 36-50, 51-65, And >65 Years Old), Sex, And Racial Demographics Factors Were Collected. Cochran-Armitage Trend Test And Kruskal-Wallis H Test With Bonferroni Correction Were Used To Determine The Significance Of The Yearly Trends Of Mela-Noma Hospitalizations In Various Subgroups Of Interest. Result(s): Overall Trends From 2003-2017, A Total Of 948 Of 2,235,413 (0.04%) Cd Hospitalizations And 912 Of 1,324,746 (0.07%) Uc Hospitalizations Were Related With Melanoma, And Thus Included In Further Analysis. During The Study Period, There Was An Overall Significant Increase In Prevalence Of Melanoma From 0.01% To 0.06% (Ptrend < 0.0001) And 0.02% To 0.14% (Ptrend < 0.0001) In Cd And Uc Groups Respectively, With The Rate Of Increase More Steep In Uc. Sex In The Cd Group, Melanoma Prevalence Was Initially Predominantly Male But Became Increasingly Female Nearing A 1:1 Ratio By 2017 (Ptrend < 0.0001) As Evidenced By Increasing Mean Female Prevalence From 25.65% (2003-2010) To 42.69% (2011-2017). In The Uc Group, Melanoma Prevalence Was Initially Predominantly Female, But Became Increasingly Male After 2010 And Onwards (Ptrend < 0.0001) As Evidenced By Increasing Mean Male Prevalence From 42.95% (2003-2010) To 67.7% (2011-2017). Age Melanoma Prevalence Increased With Age. In Both Cd And Uc, Patients With Age >65 And Age 51-65 Had A Higher Prevalence Than Age 18-35 (P-Value<0.005). Ethnicity Melanoma Remained Significantly Prevalent In White Patients Than Other Races In Both Cd And Uc (P<0.001), Comprising About 95% And 97% Of Cases In Cd And Uc Respectively. Conclusion(s): There Has Been An Increasing Prevalence And Trend Of Melanoma In Both Cd And Uc Hospitalizations From 2003-2017 That Appears To Outpace National Trends. As In The General Population, Melanoma In Ibd Continues To Be Predominant In Elderly And White Patients. However, The Female Predominance In Cd Appears To Be In Contrast To The Male Predominance In Uc And The General Population. While Increasing Usage Of Anti-Tnf Therapy In The Last Two Decades May Partly Explain These Trends, Further Studies Are Needed To Validate These Findings And Understand Their Clinical SignificanceCopyright Â© 2021 AGA Institute	2021		Gastroenterology	160	6 Supplement	S-107		https://dx.doi.org/10.1016/S0016-5085%2821%2901001-5		#728	Wikholm 2021
PMU153 ASSESSING THE FUTURE, EVALUATION OF THE INITIAL HTA ASSESSMENTS OF ATMPS IN THE NORDICS	Wikstrom, A.; Lindblom, J.; Hultberg, M.; Medin, E.	Objectives: The first advanced therapy medicinal products (ATMPs) have become available to patients. As of June 2019, four ATMPs have been assessed by at least one of the four Nordic HTA agencies, the Danish Medicines Council (DMC), FIMEA, TLV and NoMA. In this study we have investigated the outcomes of the assessment reports. Method(s): Publicly available assessment reports were retrieved from each HTA agency and compared with consideration to time to patient access, judgement of clinical value and judgement of cost-effectiveness. Publicly available agreements were also included in the review. Result(s): In the Nordics there are to date 11 available assessment reports for ATMPs; axicabtagene ciloleucel and tisagenlecleucel targeting B-cell lymphoma in all four markets, tisagenlecleucel for B-cell acute lymphoblastic leukaemia in Denmark and Finland, darvadstrocel treating complex anal fistulas in Norway, Sweden and Denmark and the first gene-therapy, voretigen neparvovek, treating loss of vision due to retinal dystrophy in Sweden. An additional analysis of darvadstrocel investigating data to support longer extrapolation of effect was also published in Sweden. Time from market approval to decision/recommendation varied across the four ATMPs. Similar concerns related to single arm study design, sample size, study duration/long-term efficacy, naive indirect comparisons and uncertainties were raised across the HTA agencies but there were different preferences regarding the meta-analyses of use (e.g. DMC rejected matched-adjusted indirect comparison and required a naive indirect treatment-comparison instead in the assessment of tisagenlecleucel). Uncertainties in clinical data are impacting the estimated quality adjusted life year gain and the incremental cost-effectiveness ratio, sometimes differing by as much as a factor of two between company and agency base case estimates. Conclusion(s): HTA assessments serve as a first step towards introduction and are combined with payer agreements in the next step across the Nordic countries, sometimes requiring iterative approaches and additional data.Copyright Â© 2019	2019		Value in Health	22	Supplement 3	S736		https://dx.doi.org/10.1016/j.jval.2019.09.1771		#729	Wikstrom 2019
Nanopore sequencing reveals global transcriptome signatures of mitochondrial and ribosomal gene expressions in various human cancer stem-like cell populations	Witte, K. E.; Hertel, O.; WindmÃ¶ller, B. A.; Helweg, L. P.; HÃ¶ving, A. L.; Knabbe, C.; Busche, T.; Greiner, J. F. W.; Kalinowski, J.; Noll, T.; Mertzlufft, F.; Beshay, M.; Pfitzenmaier, J.; Kaltschmidt, B.; Kaltschmidt, C.; Banz-Jansen, C.; Simon, M.	Cancer stem cells (CSCs) are crucial mediators of tumor growth, metastasis, therapy re-sistance, and recurrence in a broad variety of human cancers. Although their biology is increasingly investigated within the distinct types of cancer, direct comparisons of CSCs from different tumor types allowing comprehensive mechanistic insights are rarely assessed. In the present study, we isolated CSCs from endometrioid carcinomas, glioblastoma multiforme as well as adenocarcinomas of lung and prostate and assessed their global transcriptomes using full-length cDNA nanopore sequencing. Despite the expression of common CSC markers, principal component analysis showed a distinct separation of the CSC populations into three clusters independent of the specific type of tumor. However, GO-term and KEGG pathway enrichment analysis revealed upregulated genes related to ribosomal biosynthesis, the mitochondrion, oxidative phosphorylation, and glycolytic pathways, as well as the proteasome, suggesting a great extent of metabolic flexibility in CSCs. In-terestingly, the GO term â€œNF-kB bindingâ€ was likewise found to be elevated in all investigated CSC populations. In summary, we here provide evidence for high global transcriptional similarities between CSCs from various tumors, which particularly share upregulated gene expression associated with mitochondrial and ribosomal activity. Our findings may build the basis for identifying novel therapeutic strategies targeting CSCs. Â© 2021 by the authors. Licensee MDPI, Basel, Switzerland.	2021		Cancers	13	5	2024-01-01		10.3390/cancers13051136		#731	Witte 2021
Overexpression of p62 induces autophagy and promotes proliferation, migration and invasion of nasopharyngeal carcinoma cells through promoting ERK signaling pathway	Wu, Q.; Xiang, M.; Wang, K.; Chen, Z.; Long, L.; Tao, Y.; Liang, Y.; Yan, Y.; Xiao, Z.; Qiu, S.; Yi, B.	Background: Increasing evidence has shown that p62 plays an important role in tumori-genesis. However, relatively little is known about the association between p62 and tumor invasion and metastasis; in addition, its role in NPC (nasopharyngeal carcinoma, NPC) has been rarely inves-tigated. Objective: To investigate the effect of p62 on tumorigenesis and metastasis in nasopharyngeal carci-noma. Methods: Western blotting, immunofluorescent staining and immunohistochemistry were used to evaluate p62 protein expression. Subsequently, cell viability, colony formation, migration, invasion and autophagy assays were performed. anti-p62 autoantibodies in sera were detected by ELISA. These data were correlated with clinicopathological parameters. Results: We confirmed that p62 was significantly up-regulated in NPC tissues. Furthermore, high expression of p62 was observed in NPC cell lines, and especially in the highly metastatic 5-8F cells. In vitro, down-regulation of p62 inhibited proliferation, clone forming ability, autophagy, migration, and invasion in 5-8F cells, whereas p62 overexpression resulted in the opposite effects in 6-10B cells. Moreover, we confirmed that p62 promotes NPC cell proliferation, migration, and invasion by activating ERK (extracellular signal-regulated kinase, ERK). Clinical analysis indicated that high p62 expression correlates with lymph node and distant metastasis (P<0.05). Serum anti-p62 autoan-tibodies were increased in NPC patients and levels were associated with metastasis. Conclusion: Our data establish p62 targeting ERK as potential determinant in the NPC, which sup-plies a new pathway to treat NPC. Furthermore, p62 is a potential biomarker which might be closely related to the tumorigenesis and metastasis in NPC. Â© 2020 Bentham Science Publishers.	2020		Current Cancer Drug Targets	20	8	624-637		10.2174/1568009620666200424145122		#732	Wu 2020
Circulating MicroRNA Panel as a Diagnostic Marker for Hepatocellular Carcinoma	Wu, Xiaochang; Wan, Renrui; Ren, LingYan; Yang, Yong; Ding, Yuan; Wang, Weilin	BACKGROUND: Current diagnostic markers for hepatocellular carcinoma are compromised and limited by their low sensitivity and speci- ficity. In this study, circulating microRNAs were utilized as a diagnostic tool to segregate hepatocellular carcinoma patients from healthy subjects., METHODS: We analyzed 2 public datasets for differences in plasma microRNA expression profiles of hepatocellular carcinoma patients and healthy controls to identify biomarkers related to hepatocellular carcinoma. Plasma samples from hepatocellular carcinoma patients and control subjects were then collected for next-generation microRNA sequencing analysis. The differential microRNAs obtained from the above 3 parts were intersected to obtain microRNAs that were significantly different between the 2 groups. We then analyzed 58 specimens, which come from hepatocellular carcinoma and the control group, for validation through a quantitative polymerase chain reaction. The diagnostic value of these differentially expressed miRNAs was assessed by receiver operating characteristic curve analysis., RESULTS: The levels of miR-206 and miR-222 were significantly higher (P < .05) and the level of miR-126 was lower (P < .05) in patients with hepatocellular carcinoma than in healthy subjects. Receiver operating characteristic analysis established a powerful diagnostic accuracy when miR-206, miR-222, and miR-126 were combined (area under curve = 0.887), which was similar to that of the markeralpha-fetoprotein (area under curve = 0.889). When the microRNAs were combined with alpha-fetoprotein, the accuracy of hepatocellular carci- noma diagnostic potential was further improved (area under curve = 0.989)., CONCLUSION: We identified 3 microRNAs significantly altered in the plasma of hepatocellular carcinoma patients and they can screen patients at risk of hepatocellular carcinoma.	2022		The Turkish journal of gastroenterology : the official journal of Turkish Society of Gastroenterology	33	10	844-851		https://dx.doi.org/10.5152/tjg.2022.21183		#733	Wu 2022
Integrin alpha7 knockdown suppresses cell proliferation, migration, invasion and EMT in hepatocellular carcinoma	Wu, Z.; Kong, X.; Wang, Z.	The present study aimed to investigate the effects of integrin alpha7 (ITGA7) on regulating hepatocellular carci- noma (HCC) progression and endothelial-mesenchymal transition (EMT). ITGA7 mRNA and protein expression in human normal liver epithelial cells and HCC cell lines were determined by reverse transcription-quantitative PCR (RT-qPCR) and western blotting. ITGA7 small interfering RNA [siRNA; ITGA7-knockdown (KD) group] and nonsense siRNA (control group) were transfected into Huh7 cells and SNU449 cells, respectively. ITGA7 mRNA and protein expression (RT-qPCR and western blotting, respectively), cell proliferation (Cell Counting Kit-8 assay), apoptosis (annexin V/propidium iodide assay), migration (wound scratch assay) and invasion (Transwell assay) were then detetected. E-cadherin, alpha-smooth muscle actin (alpha-SMA), vimentin and V-cadherin levels (RT-qPCR and western blotting) were also assessed. ITGA7 mRNA and protein expression levels were increased in Li7, Huh7, SKHEP1 and SNU449 cells compared with THLE-3 cells. Following transfection, ITGA7 mRNA and protein expression was lower in the ITGA7-KD group compared with that in the control group in both Huh7 and SNU449 cells, indicating successful transfection. In the ITGA7-KD group, cell proliferation decreased at 48 and 72 h, cell apoptosis rates increased at 48 h, cell migration rate was reduced at 24 h and cell invasion decreased at 24 h compared with the control group. Additionally, increased E-cadherin but decreased alpha-SMA, vimentin and V-cadherin mRNA and protein expression levels were observed in the ITGA7-KD group compared with the control group at 24 h. In conclusion, ITGA7 knockdown suppressed HCC progres- sion and inhibited EMT in HCC in vitro, implying that ITGA7 might be a novel treatment target for HCC.Copyright Â© This work is licensed under a Creative Commons Attribution-NonCommercial-NoDerivatives 4.0 International (CC BY-NC-ND 4.0) License.	2021		Experimental and Therapeutic Medicine	21	4	309		https://dx.doi.org/10.3892/etm.2021.9740		#734	Wu 2021
CircRNA Hsa_circ_0020850 silence represses the development of lung adenocarcinoma via regulating mir-195-5p/IRS2 axis	Xin, T.; Li, S.; Zhang, Y.; Kamali, X.; Liu, H.; Jia, T.	Background: The dysregulated circular RNAs (circRNAs) are relevant to lung adenocarci-noma development. Nevertheless, the function and mechanism of hsa_circ_0020850 (circ_0020850) in lung adenocarcinoma development are uncertain. Methods: A total of 35 lung adenocarcinoma patients were recruited, and the tumor and normal tissue samples were harvested. A549 and PC-9 cells were exhibited for the experi-ments in vitro. circ_0020850, microRNA-195-5p (miR-195-5p) and insulin receptor substrate 2 (IRS2) abundances were detected via quantitative reverse transcription-polymerase chain reaction or Western blot. Cell proliferation, apoptosis, migration and invasion were measured via cell counting kit-8 (CCK8) assay, colony formation, flow cytometry, transwell and Western blot. The relationship between miR-195-5p and circ_0020850 or IRS2 was tested via dual-luciferase reporter analysis. The function of circ_0020850 on cell growth in vivo was measured via xenograft model. Results: circ_0020850 expression was enhanced in lung adenocarcinoma tissues and cells. circ_0020850 silence suppressed cell proliferation, migration and invasion and facilitated apoptosis. miR-195-5p was targeted via circ_0020850, and its knockdown reversed the inhibitive effect of circ_0020850 silence on lung adenocarcinoma development. IRS2 was targeted via miR-195-5p, and miR-195-5p inhibited cell proliferation, migration and invasion and induced apoptosis via decreasing IRS2. circ_0020850 knockdown decreased IRS2 expression via regulating miR-195-5p. circ_0020850 down-regulation decreased lung ade-nocarcinoma xenograft tumor growth. Conclusion: circ_0020850 knockdown repressed lung adenocarcinoma cell proliferation, migration and invasion and promoted apoptosis via regulating miR-195-5p and IRS2. Â© 2020 Xin et al.	2020		Cancer Management and Research	12		10679-10692		10.2147/CMAR.S257764		#735	Xin 2020
Genomic analysis and gene-based medicine for benign brain tumors	Yoshimoto, K.	The aim of this study was to review recent advances in genomic analysis and explore possibilities in genomic medicine for benign brain tumors, particularly craniopharyngioma, meningioma, and schwannoma. Craniopharyngioma includes the adamantinomatous and papillary subtypes. Recent genetic analysis has demonstrated that the two subtypes differ not only in clinicopathological features but also in molecular oncogenesis. Adamantinomatous craniopharyngioma tumors can be distinguished by the frequent mutation of the beta-catenin genemutations of CTNNB1, whereas the papillary subtype is characterized by the V600E mutation of the BRAF gene activating the MAP kinase pathwayMAPK. A clinical trial currently underway for the papillary subtype is investigating the use of a MAPK inhibitor. Meningiomas have exhibited frequent chromosomal alterations, including mutations at the NF2 locus. Recent studies demonstrated that driver genes such as TRAF7, KLF4, AKT1, and SMO are mutated in 40% of sporadic meningiomas. Umbrella trials for SMO, AKT1, and NF2 mutations are currently being conducted. The novel fusion gene SH3PXD2A-HTRA1, which activates the MAPK pathway, has been associated with sporadic schwan-noma. Anti-angiogenic therapy with bevacizumab has been effective for NF2-associated schwannoma. Clinical trials of bevacizumab for NF2-associated schwannoma have also been conducted in Japan.Copyright Â© 2020, Japanese Congress of Neurological Surgeons. All rights reserved.	2020		Japanese Journal of Neurosurgery	29	8	536-542		https://dx.doi.org/10.7887/jcns.29.536		#736	Yoshimoto 2020
Multi-Access Channel Based on Quantum Detection in Wireless Optical Communication	Yu, Wenbin; Chen, Fei; Xu, Zeyu; Zhang, Yifan; Liu, Alex X.; Zhang, Chengjun	In this paper, we propose a novel multi-user access in wireless optical communication based on the quantum detection of the coherent state. In this case, the coherent states are used as the signal carrier and a technique of quantum detection is applied to distinguish between signals from different users. To accomplish this task, two main quantum measurement methods are introduced; one is minimum error discrimination (MED), and the other is unambiguous state discrimination (USD). The theoretical derivation implies that the two methods can both distinguish between the signals from different users efficiently when the average photon number is large enough. Typically, the numerical result shows that in the two-user case, the channel capacity will approach the theoretical maximum limit when the average photon number is greater than 2.5 for MED and 5 for USD in the absence of noise. The MED gains more channel capacity than the USD at the same average photon number. However, the USD wins the error-correction scene with its free-error capability. Furthermore, the detection error probability and channel capacity for the USD with the thermal noise are examined. The result shows that increasing the signal average photon number can continue the USD's advantage of error-free detection even if in the presence of thermal noise. In addition, compared with non-orthogonal multiple access (NOMA), the bit error rate (BER) against signal-to-noise rate (SNR) performance of USD has been improved.	2022		Entropy (Basel, Switzerland)	24	8			https://dx.doi.org/10.3390/e24081044		#737	Yu 2022
Toxicity profiles of treatment with modern fractionated radiotherapy, contemporary stereotactic radiosurgery, or transsphenoidal surgery in non-functioning pituitary macroadenoma	Yuan, K. S. P.; Chang, C. L.; Wu, S. Y.	Background: To compare the toxicity profiles of contemporary stereotactic radiosur-gery (SRS), fractionated radiotherapy (FRT) with modern techniques, or transsphenoi-dal surgery on nonfunctioning pituitary macroadenoma. Method(s): We enrolled patients with nonfunctioning pituitary macroadenoma and categorized them into three groups according to treatment modality to compare treatment outcomes: group 1, those receiving modern FRT; group 2, those receiving contemporary SRS; and group 3, that receiving transsphenoidal surgery. Result(s): 248 patients in total with nonfunctioning pituitary macroadenoma were selected in our study. In multivariable Cox proportional hazards regression analysis, adjusted HRs (aHRs; 95% confidence interval [CI]) of local recurrence were derived for the SRS and transsphenoidal surgery cohorts compared with the FRT cohort was no significant difference in secondary primary brain or head and neck cancers, hypopitui-tarism, and optic nerve injury between three treatment cohorts. In multivariable Cox proportional hazards regression analysis, adjusted HRs (aHRs; 95% confidence interval [CI]) of stroke risk were derived for the SRS and transsphenoidal surgery cohorts compared with the FRT cohort were 0.37 (0.14-0.99) and 0.51 (0.31-0.84), respectively. Conclusion(s): Contemporary SRS and transsphenoidal surgery in treatment of non-functioning pituitary macroadenoma would bring in equal toxicity profiles. Modern FRT might increase risk of stroke in treatment of nonfunctioning pituitary macroade-noma significantly.	2019		Annals of Oncology	30	Supplement 9	ix20		https://dx.doi.org/10.1093/annonc/mdz419.002		#738	Yuan 2019
The clinical outcome of prostate ductal adenocarcinoma: A multicentre matched cohort comparative study	Yuen, S.; Lam, W.; Elhage, O.; Morrison, B.; Tsu, J.; Kiberu, Y.; Khan, N.; Suleman, M. T.; Persad, R.; Chandra, A.; Dasgupta, P.	Objective: Prostate Ductal Adenocarci-noma(PDA) is a rare variant of prostate cancer(PCa). There are conflicting reports regarding its oncological outcome and prognosis. To date, there is no consensus on what is the optimal treatment. Patients and Methods: All patients diagnosed with PDA in three institutions from London(UK), Hong Kong and Kingston (Jamaica) during 2005-2015 were included. Treatment included radical surgery, radical radiotherapy or hormone manipulation. Patients who were diagnosed with >=Gleason8 prostate acinar adenocarcinoma(PAA) served as control groups. Result(s): Of 9812 patients diagnosed with PCa, 157 (1.8%) had PDA; 958 had PAA. PSA at presentation was lower for PDA. 346 (247-PAA,99-PDA) had radical prostatectomy; 314 (295-PAA,19-PDA) had radical radiotherapy; 449 (416-PAA,33-PDA) had hormone treatment. In surgery group, positive margin were 51%(PDA) vs 54%(PAA), p = 0.13. 57% (PDA) vs 46%(PAA) developed biochemical recurrence. 14%(PDA) vs 5.3%(PAA), p = 0.08 developed distant metastasis and 4.5%(PDA) vs 5.3%(PAA) have died. In radiotherapy group,16%(PDA) vs 22% (PAA) had biochemical recurrence, 16% (PDA) vs 9%(PAA), p = 0.01 developed distant metastasis, 17%(PDA) vs 18% (PAA), p = 0.76 have died. In hormone group, 71%(PDA) vs 47%(PAA) developed metastasis at 32 months; 71%(PDA) vs 45%(PAA) have died. Mean follow-up for all groups is 71 months. Conclusion(s): PDA patients had higher risk of metastasis compared to the acinar group regardless of treatment offered. Early adjuvant treatment may be required in prostate ductal cancer.	2019		BJU International	123	Supplement 1	2023-09-08		https://dx.doi.org/10.1111/bju.14677		#739	Yuen 2019
Beyond Equal-Power Sparse NOMA: Two User Classes and Closed-Form Bounds on the Achievable Region	Zaidel, Benjamin M.; Shental, Ori; Shamai Shitz, Shlomo	Non-orthogonal multiple access (NOMA) is a promising technology for future beyond-5G wireless networks, whose fundamental information-theoretic limits are yet to be fully explored. Considering regular sparse code-domain NOMA (with a fixed and finite number of orthogonal resources allocated to any designated user and vice versa), this paper extends previous results by the authors to a setting comprising two classes of users with different power constraints. Explicit rigorous closed-form analytical inner and outer bounds on the achievable rate (total class throughput) region in the large-system limit are derived and comparatively investigated in extreme-SNR regimes. The inner bound is based on the conditional vector entropy power inequality (EPI), while the outer bound relies on a recent strengthened version of the EPI. Valuable insights are provided into the potential performance gains of regular sparse NOMA in practically oriented settings, comprising, e.g., a combination of low-complexity devices and broadband users with higher transmit power capabilities, or combinations of cell-edge and cell-center users. The conditions for superior performance over dense code-domain NOMA (taking the form of randomly spread code-division multiple access), as well as a relatively small gap to the ultimate performance limits, are identified. The proposed bounds are also applicable for the analysis of interference networks, e.g., Wyner-type cellular models.	2022		Entropy (Basel, Switzerland)	24	2			https://dx.doi.org/10.3390/e24020227		#740	Zaidel 2022
Towards a 20 Gbps multi-user bubble turbulent NOMA UOWC system with green and blue polarization multiplexing	Zhang, L.; Wang, Z.; Wei, Z.; Chen, C.; Wei, G.; Fu, H. Y.; Dong, Y.	We experimentally demonstrated a high-speed multi-user green and blue laser diode based underwater optical wireless communication (UOWC) system using non-orthogonal multiple access (NOMA) with polarization multiplexing. The system affords eight users with a record sum rate of 18.75 Gbps over 2-m underwater plus 0.5-m free-space channel. The modulation bandwidths of four detachable optical paths with different wavelengths and polarization states all exceed 1.5 GHz. The results suggest that the flexible balance according to both user fairness and overall throughput/sum rate can be achieved via an appropriate power allocation strategy. The joint optimization of driving current and user assignment ensures the feasibility of providing stable high-speed UOWC for multiple users. With the proposed OFDMA-NOMA scheme, user scale expands by twice while the sum rate for single path reaches 3.2 Gbps. Finally, the BER performances of NOMA modality in turbulent underwater environment with air bubbles of different flow rates are also discussed in detail.	2020		Optics Express	28	21	31796-31807		https://dx.doi.org/10.1364/OE.405417		#741	Zhang 2020
Contract Theory-Based Incentive Mechanism for Full Duplex Cooperative NOMA with SWIPT Communication Networks	Zhang, Zhenwei; Qu, Hua; Zhao, Jihong; Wang, Wei	Cooperative Non-Orthogonal Multiple Access (NOMA) with Simultaneous Wireless Information and Power Transfer (SWIPT) communication can not only effectively improve the spectrum efficiency and energy efficiency of wireless networks but also extend their coverage. An important design issue is to incentivize a full duplex (FD) relaying center user to participate in the cooperative process and achieve a win-win situation for both the base station (BS) and the center user. Some private information of the center users are hidden from the BS in the network. A contract theory-based incentive mechanism under this asymmetric information scenario is applied to incentivize the center user to join the cooperative communication to maximize the BS's benefit utility and to guarantee the center user's expected payoff. In this work, we propose a matching theory-based Gale-Shapley algorithm to obtain the optimal strategy with low computation complexity in the multi-user pairing scenario. Simulation results indicate that the network performance of the proposed FD cooperative NOMA and SWIPT communication is much better than the conventional NOMA communication, and the benefit utility of the BS with the stable match strategy is nearly close to the multi-user pairing scenario with complete channel state information (CSI), while the center users get the satisfied expected payoffs.	2021		Entropy (Basel, Switzerland)	23	9			https://dx.doi.org/10.3390/e23091161		#742	Zhang 2021
Localization of ATP-sensitive K+ channel subunits in rat liver	Zhou, Ming; Yoshikawa, Kiwamu; Akashi, Hideo; Miura, Mitsutaka; Suzuki, Ryoji; Li, Tao-Sheng; Abe, Hiroshi; Bando, Yoshio	BACKGROUND: ATP-sensitive K+ (KATP) channels were originally found in cardiac myocytes by Noma in 1983. KATP channels were formed by potassium ion-passing pore-forming subunits (Kir6.1, Kir6.2) and regulatory subunits SUR1, SU2A and SUR2B. A number of cells and tissues have been revealed to contain these channels including hepatocytes, but detailed localization of these subunits in different types of liver cells was still uncertain., AIM: To investigate the expression of KATP channel subunits in rat liver and their localization in different cells of the liver., METHODS: Rabbit anti-rat SUR1 peptide antibody was raised and purified by antigen immunoaffinity column chromatography. Four of Sprague-Dawley rats were used for liver protein extraction for immunoblot analysis, seven of them were used for immunohistochemistry both for the ABC method and immunofluorescence staining. Four of Wistar rats were used for the isolation of hepatic stellate cells (HSCs) and Kupffer cells for both primary culture and immunocytochemistry., RESULTS: Immunoblot analysis showed that the five kinds of KATP channel subunits, i.e. Kir6.1, Kir6.2, SUR1, SUR2A, and SUR2B, were detected in liver. Immunohistochemical staining showed that Kir6.1 and Kir6.2 were weakly to moderately expressed in parenchymal cells and sinusoidal lining cells, while SUR1, SUR2A, and SUR2B were mainly localized to sinusoidal lining cells, such as HSCs, Kupffer cells, and sinusoidal endothelial cells. Immunoreactivity for SUR2A and SUR2B was expressed in the hepatocyte membrane. Double immunofluorescence staining further showed that the pore-forming subunits Kir6.1 and/or Kir6.2 colocalized with GFAP in rat liver sections and primary cultured HSCs. These KATP channel subunits also colocalized with CD68 in liver sections and primary cultured Kupffer cells. The SUR subunits colocalized with GFAP in liver sections and colocalized with CD68 both in liver sections and primary cultured Kupffer cells. In addition, five KATP channel subunits colocalized with SE-1 in sinusoidal endothelial cells., CONCLUSION: Observations from the present study indicated that KATP channel subunits expressed in rat liver and the diversity of KATP channel subunit composition might form different types of KATP channels. This is applicable to hepatocytes, HSCs, various types of Kupffer cells and sinusoidal endothelial cells. Copyright Â©The Author(s) 2019. Published by Baishideng Publishing Group Inc. All rights reserved.	2019		World journal of experimental medicine	9	2	14-31		https://dx.doi.org/10.5493/wjem.v9.i2.14		#743	Zhou 2019
Macrophages in melanoma: A double-edged sword and targeted therapy strategies (Review)	Zhou, Q.; Fang, T.; Wei, S.; Chai, S.; Yang, H.; Tao, M.; Cao, Y.	Melanoma, which evolves from melanocytes, is the most malignant skin cancer and is highly fatal, although it only accounts for 4% of all skin cancers. Numerous studies have demonstrated that melanoma has a large tumor muta- tional burden, which means that melanoma has great potential to achieve immune evasion. Tumor-associated macrophages (TAMs) are an important component of both the immune system and tumor microenvironment. Several studies have demonstrated their double-edged sword effects on melanoma. The present review focuses on the role of TAMs in melanoma development, including regulation of proliferation, invasion, metastasis, angiogenesis and chemical resistance of mela- noma. Furthermore, the existing mechanisms of action of the TAM-targeting treatments for melanoma are reviewed. More broadly, the weak points of existing research and the direction of future research are finally identified and described.Copyright Â© 2022 Spandidos Publications. All rights reserved.	2022		Experimental and Therapeutic Medicine	24	4	640		https://dx.doi.org/10.3892/etm.2022.11577		#744	Zhou 2022
Differential and staging diagnosis for NSCLC patients With [68Ga] Ga-DOTA-FAPI-04 and 2-[18F]FDG PET/CT	Zhou, X.; Xu, X.; Wang, S.; Zhu, H.; Yang, Z.; Li, N.	Objectives: Cancer is associated with fibroblasts at all stages of disease progression, and cancer-associated fibroblasts are identified by their expression of fibroblast activation protein (FAP) which can be detected by FAP-specific inhibitor (FAPI). The aim of this study is to explore the differential and staging diagnosis efficacy of [68Ga]-DOTA-FAPI-04 PET/CT for lung cancer patients and to compare with that of 2-[18F]FDG PET in the same patient lesion-by-lesion. Method(s): Sixty-five diagnosed or suspected NSCLC patients underwent 2-[18F]FDG and paired [68Ga]FAPI-04 PET/CT with pathology or follow-up imaging were enrolled in the study. The documented clinical indicators included age, gender, smoking status, family history of malignancy, tumor markers and clinical staging. CT characteristics of lung nodules and lymph nodes (LNs) from high-resolution CT including size, location, density, shape, calcification and adjacent structures were collected. And the maximal standard uptake values (SUVmax) of lung nodules and suspected metastatic lesions from 2-[18F]FDG and [68Ga]FAPI-04PET/CT were obtained respectively. The CT and tracer-uptake characteristics and diagnosis efficacy of lung nodules and suspected metastatic lesions were compared and analyzed separately. Result(s): Totally, 68 lung nodules were enrolled, the diagnosis efficacy of [68Ga]FAPI-04 was no worse than 2-[18 F]FDG (accuracy was 0.79 and 0.6 respectively). For partial solid nodules of adenocarci-noma, the uptake of [68Ga]FAPI-04 was higher than 2-[18 F]FDG with significant differences (SUVmax were 7.2+/-4.5 and 5.5+/-4.8, p=0.003). The imaging characteristics of 100 lymph nodes (LNs) in 35 patients (18 meta and 17 non-meta LNs) were collected. Metastatic (meta) LNs group showed higher uptake of [68Ga]FAPI-04 than non-meta group while the uptake of 2-[18 F]FDG of LNs in both two groups were high with no significant differences (SUVmax were 6.5+/-3.3 and 6.1+/-2.3, p > 0.05). And in non-meta group, the uptake of [68Ga]FAPI-04 was lower than 2-[18 F]FDG as a case depicted (Fig. 1), while in meta group, the uptake of [68Ga]FAPI-04 was higher than 2-[18F]FDG (SUVmax were 6.1+/-2.3 and 3.1+/-1.3, p < 0.01). Set cut-off of FAPI (SUVmax) and ratio of FAPI / FDG as 6 and 1.1 separately, the diagnostic accuracy of combined criteria was 96%. In nine patients with multi-metastatic lesions, the [68Ga]FAPI-04 PET/CT found more lesions than FDG PET/ CT and uptake of FAPI was higher than that of FDG. (Figure Presented) Conclusion(s): [68Ga]FAPI-04 PET/CT was able to detect primary NSCLC lesions, which was similar to 2-[18 F]FDG, and in partial solid nodules of adenocarcinoma, the detection sensitivity was even better than 2-[18F]FDG. [68Ga]FAPI-04 PET/CT could help with decreasing false positive rate of metastatic lymph nodes, the uptake of [68Ga] FAPI-04 and the ratio of it to 2-[18 F]FDG worked well in differential diagnosis of meta-LN. And [68Ga]FAPI-04 PET/CT in this study worked better than 2-[18 F]FDG in multi-meta lesions detection. And [68Ga]FAPI-04 PET/CT could potentially be regular applied for NSCLC diagnosis.Copyright 2021 Elsevier Inc. All rights reserved.	2021		Nuclear Medicine and Biology	96-97	Supplement	S46-S47		https://dx.doi.org/10.1016/S0969-8051%2821%2900339-5		#745	Zhou 2021
Malignancies after liver transplantation - A single centre experience	Zieniewicz, K.; Grat, M.; Holowko, W.; Palkowski, W.; Dudek, K.; Kornasiewkz, O.; Reivtiszewski, P.; Kotulski, M.; Wroblewski, T.; Paluszkiewicz, R.; Nyckowskt, P.; Krawczyk, M.	De novo and rccurrenl malignancies are the 2nd. following cardiovascular complications, leading causes of late death in liver transplant (LTx) recipients. Preexisting risk factors chronic viral infection and immunosuppression are responsible for increased incidence of the malignancies in LTx recipients. Aim of the study: lo determine the incidence and outcomes of the LTx patienis with recurrent and de novo neoplasms. Patients & methods: Medical records of 1145 pis, transplanted in the period 1994-2012 were reviewed, in search of posttransplant malignancy, for recipient demographics, cause ofliver disease, viral serology, interval from LTx to neoplasm diagnosis and survival. Result(s): There were 35 patients with recurrent and de novo neoplasms (4,8%), 36 men, 1*> women, mean age 46 years (range 17-67). We did not observe malignancies transferred from the donor. The majority of neoplasms of our cohort were: recurrent HCC - 27 pts (49%), cholangiocarci noma - 6 pts (10.9%), PTLD - 4 pis (7,3%), colorectal - 3 pis (5,5%), esophageal (includingcardia)-3 pls(5,5%), thyroid -2pts(3,64%), lung-2 pts(3,64%), skin - 2 pts (3,64%), renal carcinoma - 2 pts (3,64%) and single cases of ovarian cancer, sarcoma. Kaposi and planoepiihelial cancer lymphnodc metastasis of unknown origin (1,82%), the patients were switched from CMJ to mTORi based immuitosupression shortly after lumor diagnosis. The most tiimnwn indication to LTx in lhe palienls wiih malignancies were: HCV or/and HBV cirrhosis - 34 pis (63%). PSC - 9 pts (16,4%) nad PBC - 4 pts (7,3%)h 33 patienis (60%) died in the course of progressive neoplasmalic disease, 22 pis (40%) are alive. The highest mortality concerned chnlangiocarcinnma - l(H)% and recurrent HCC - 55 %. The interval from LTx lothe lumor diagnosis was 29 months for reeurreul tumors and 7-1 IR monlhs for de novo malignancies Conclusion(s): Incidence of malignancy in LTx recipients is increased when coin pare lo genera! population. The most common neoplasms were reeurreul HCC and CCC and from de novo group: PTLD, colorectal, esophageal cancers. HBV/HCV cirrhosis and cholestatic diseases were ihemosi E'requcni indicaiions to LTx for recipients with posl transplant malignancy. We poinl oui the necessity or cancer surveillance after LTx.	2013		Liver Transplantation	19	6 SUPPL. 1	S281-S282		https://dx.doi.org/10.1002/lt.23661		#746	Zieniewicz 2013
The clinicopathological characteristics and survival outcomes of mucinous adenocarcinoma of the breast: A seer population-based study	Zou, L.; Chen, S.	Objective: This study aimed to compare the clinicopathological characteristics and survival outcomes of mucinous adenocarcinoma of the breast (BMAC) and infiltrating ductal carcinoma of the breast (BIDC). Method(s): A total of 137,029 eligible breast cancer patients were recruited based on the Surveillance, Epidemiology, and End Results (SEER) database, including 2,775 BMAC patients and 134,254 BIDC patients. The demographic and clinicopathological characteristics were captured and compared between the BMAC and BIDC patients. In addition, the overall survival (OS) and disease-specific survival (DSS) rates were estimated, and the prognostic factors of BMAC and BIDC were identified using univariate and multivariate analyses. Result(s): The BMAC patients presented with older ages, lower histological grades, less advanced stages, smaller tumor sizes, less lymph node involvement, fewer metastases, higher hormone receptor (HR) expressions, lower human epidermal growth factor receptor 2 (HER-2) expressions, more surgical treatments, and more unmarried women than the BIDC patients, and the BMAC patients had significantly greater 3-year OS (99.1% vs. 94.5%, P < 0.001) and DSS rates (96.1% vs. 92.8%, P < 0.001) than the BIDC patients. A univariate analysis showed higher OS (hazard ratio = 0.524, 95% CI: 0.399-0.668, P < 0.001) and DSS rates (hazard ratio = 0.174, 95% CI: 0.101-0.301, P < 0.001) in the BMAC patients than in the BIDC patients, and a multivariate analysis revealed comparable OS (hazard ratio = 1.219, 95% CI: 0.923-1.611, P = 0.163) and DSS rates (hazard ratio = 0.617, 95% CI: 0.357-1.068, P = 0.084) between the BMAC and BIDC patients. Conclusion(s): BMAC may be a less aggressive histological type of breast cancer than BIDC; however, the histological subtype does not seem to be an independent prognostic factor for BMAC.Copyright Â© 2020, E-Century Publishing Corporation. All rights reserved.	2020		International Journal of Clinical and Experimental Medicine	13	3	2060-2071				#748	Zou 2020
Endoscopic Retrograde Cholangiography and Mirizzi Syndrome: A Single-Center Experience	Gokbulut, V.; Kaplan, M.; Odemis, B.; Disibeyaz, S.; Parlak, E.; Kilic, Z. M. Y.; Oztas, E.; Aksoy, A.; Coskun, O.	Objective: This study was an investigation of the experience of a single institution with cases of definitive or suspected Mi-rizzi syndrome (MS) based on endoscopic retrograde cholangiography (ERCP) findings and the correlation of the preliminary diagnosis to the final diagnosis. Material(s) and Method(s): This retrospective study was performed with the data of 58 patients treated between January 2010 and December 2019. Cases where the gallbladder or cystic duct compression of the main hepatic duct was clearly visible as the cause of biliary obstruction were classified in the ERCP report as definitive MS, and those with only a suspicion of compression were reported as suspected MS. In all, 22 patients had a definitive diagnosis of MS and 36 patients had a report of suspected MS. The ERCP reports were compared with surgical reports and the results were analyzed. Result(s): Examination of the surgical reports of the 22 patients with a preliminary diagnosis of definitive MS based on the ERCP findings revealed that MS was confirmed in 15 patients (68%) and malignancy in 3 patients (14%). No pathology other than gallstones was detected in 4 patients (18%). Review of the surgical reports of the 36 patients with a preliminary diagnosis of suspected MS indicated that MS was detected in 5 patients (14%), malignant stenosis in 20 patients (55%), chronic pancreatitis in 1 patient (3%), and a choledochal cyst in 1 patient (3%). Of the 23 patients with malignancy, cholangiocarci-noma was detected in 16 patients, pancreatic cancer in 3 patients, and gallbladder cancer in 3 patients. Conclusion(s): The results of this study illustrate the difficulty in accurately diagnosing MS and the frequent confusion with malignancy.Copyright Â© 2022 by Erciyes University Faculty of Medicine.	2022		Erciyes Medical Journal	44	2	178-182		https://dx.doi.org/10.14744/etd.2021.46363		#749	Gokbulut 2022
An optimal surgical approach and the extent of lymph node dissection for Barrett's adenocarci-noma	Gokon, Y.; Taniyama, Y.; Sakurai, T.; Heishi, T.; Sato, C.; Okamoto, H.; Takaya, K.; Maruyama, S.; Kamei, T.	Background: An optimal surgical approach and the extent of lymph node dissection for Barrett's adenocarcinoma remain controversial. The standard surgical approach for Barrett's adenocarcinoma at our institution is performing thoracoscopic esophagectomy. Proximal gastrectomy is preferred in cases where distance between the proximal edge of the primary tumor and the esophagogastric junction is < 3 cm. However, some studies suggest a complete resection of Barrett's esophagus. Method(s): The clinicopathologic data of 36 patients with Barrett's adenocar-cinoma who were admitted to our institution between 1994 and 2017 were retrospectively analyzed to assess the effcacy of lymph node dissection at each station using the index of estimated beneft from lymph node dissection (IEBLD). Result(s): The tumor locations were found to be the middle thoracic, lower thoracic, and abdominal esophagus in 2 (5.6%), 17 (47.2%), and 17 (47.2%) cases, respectively. A total of 28 (77.8%), 6 (16.7%), and 2 (5.5%) patients underwent esophagectomy, proximal gastrectomy, and transhiatal esophagectomy, respectively. The overall lymph node metastasis rate was 41.6%. The IEBLD indexes of the middle/lower thoracic lymph and the abdominal lymph nodes were comparable, whereas those of the paraesophageal lymph nodes (#108 and 110) were relatively high. Conversely, the metastasis rates of the upper thoracic lymph nodes were 13.9%, with no IEBLD values. Cervical lymph node metastasis was not identifed, and the signifcance of dissection was unclear. Stratifed by the location of tumor, the ILBLD index of middle/lower thoracic lymph node was relatively high in Lt cases. Conversely, those of abdominal lymph nodes were high and those of middle thoracic lymph nodes were not identifed in Ae cases. In proximal gastrectomy cases, the complete resection of Barrett's esophagus was not achieved in 2 (40%) cases with LSBE. Lymph node metastasis was identifed in one case (#110). The recurrence-free survival rate was 100%. Conclusion(s): The signifcance of upper thoracic lymph node dissection was unclear, whereas those of middle/lower thoracic lymph and the abdominal lymph nodes were comparable. The selection of an appropriate surgical approach at our institution was acceptable. The effcacy of complete resection of LSBE was not observed.	2018		Diseases of the Esophagus	31	Supplement 1	85		https://dx.doi.org/10.1093/dote/doy089.PS01.124		#750	Gokon 2018
A clinical study on the factors associated with nasopharyngeal carcinoma among the Chinese population	Gu, Z.; Hu, D.; Cui, W.; Liu, H.; Zhang, C.	Nasopharyngeal carcinoma (NC) arises from the nasopharynx epithelium and the majority of NC cases globally are within China and Southeast Asia. Both short palate lung and nasal epithelium clone 1 (SPLUNC1) and myelodysplasia syndrome 1-ectopic viral integration site 1 (MDS1-EVI1) play an important role in carcinogenesis and have been found to be associated with nasopharyngeal carci- noma. In spite of their role in NC, the association between these genes and their polymorphisms in the development of NC has thus far not been studied. In the present study, the relationship between SPLUNC1 (rs2752903, T>C) and MDS1-EVI1 (rs6774494, G>A) polymorphisms and their role in the development of NC among the Chinese population were investigated. From a Chinese population of 1,059 patients with NC and 891 controls, genotype frequencies and the distribu- tion of SPLUNC1 and MDS1-EVI1 polymorphisms were analyzed for possible susceptibility to NC. It was observed that those with MDS1-EVI1 CC (OR, 2.76; 95% CI, 1.96-3.81) and MDS1-EVI1 CT (OR, 1.51; 95% CI, 1.22-2.14) polymorphisms had an increased risk of developing NC. Those with SPLUNC1 AA genotypes also observed a higher risk for NC compared with SPLUNC1 GG genotypes (OR, 2.15; 95% CI, 1.62-3.15). When observing the gene-gene interaction between SPLUNC1 and MDS1-EVI1 polymorphisms, it was found that the pres- ence of both SPLUNC1 CC and MDS1-EVI1 AA alleles was associated with a higher risk for NC compared with those who did not carry both alleles (OR, 6.75; 95% CI, 3.41-12.11). The present study suggested that the association between SPLUNC1 (rs2752903, T>C) and MDS1-EVI1 (rs6774494, G>A) poly- morphisms may be a potent risk factor in the occurrence of NC.Copyright Â© 2021 Spandidos Publications. All rights reserved.	2021		Experimental and Therapeutic Medicine	21	4	2023-07-01		https://dx.doi.org/10.3892/etm.2021.9806		#751	Gu 2021
Endoscopic treatment of esophagogas-tric anastomosis fistula after minimally invasive esophagectomy: Report of three cases and review of the literature	Guimaraes Filho, M. A.; Sabino, F.; Camara, E.; Ferreira, A.; Mello, G.; Pelosi, A.; Guaraldi, S.	Background: Anastomotic leaks after esophagectomy can lead to severe complications and account for 40% of postoperative deaths. During the last decades, several types of endoscopic treatments have became available, such as the use of esophageal stent and the use of vacuum therapy. In this paper we report one case of cervical anastomotic fstulas after esophagectomy treated with vacuum therapy and two cases treated with stent. Method(s): Three cases of cervical anastomotic fstulas after esophagectomy treated with an endoscopic aproach (stent and vacuum therapy) are reported. Result(s): Case 1: 61-year-old male with an mid-esophagus adenocarci-noma was treated with neoadjuvant chemotherapy and minimally invasve esophagectomy. On the 10th post-operative day (POD) a partial dehiscence of the anastomosis with communication with the mediastinum was identifed, forming a cavity with a large amount of purulent secretion. A sponge attached to a nelaton probe, similar to the VAC device, was positioned inside the mentioned cavity and coupled to a continuous aspiration system. There was a gradual clinical improvement and on the 30th POD the sponge was fnally removed. The patient was discharged on the 50th POD. Case 2: A 62-year-old male with a adenocarcinoma in the thoracic esophagus received neoad-juvant chemoradiotherapy and a minimally invasive esophagectomy. On the 7th POD, an anastomotic fstula draining by the chest tube was diagnosed. A stent that was positioned over the fstula area. The patient was discharged on the 28th POD with the stent, that was removed six weeks later. Case 3: 58 years old male patient presented with a superfcial squamous cell carcinoma of the mid-thoracic esophagus. A minimally invasive esophagectomy was per-formed.On the 7th POD, a EGD was performed and showed a fstulous ori-fce in the esophagogastric anastomosis. A metal stent that was positioned over the fstula area. The patient evolved with empyema and a pulmonary decortication was performed by on the 17th POD. After progressive clinical improvement he was discharged on the 34th POD. Conclusion(s): Esophageal stent has been successful used in treating this surgical complication. Recently, VAC therapy, isbecoming anpromising therapy for this complication, with lower morbidity and mortality rates and greater success in the closure of the anastomotic fstula when compared to the esophageal stent.	2018		Diseases of the Esophagus	31	Supplement 1	101-102		https://dx.doi.org/10.1093/dote/doy089.PS01.183		#755	GuimaraesFilho 2018
Optical Beam Steerable Visible Light Communication (VLC) System Supporting Multiple Users Using RGB and Orthogonal Frequency Division Multiplexed (OFDM) Non-Orthogonal Multiple Access (NOMA)	Gunawan, W. H.; Chow, C. W.; Liu, Y.; Chang, Y. H.; Yeh, C. H.	In order to achieve high-capacity visible light communication (VLC), five dimensions in physics, including frequency, time, quadrature modulation, space, and polarization can be utilized. Orthogonality should be maintained in order to reduce the crosstalk among different dimensions. In this work, we illustrate a high-capacity 21.01 Gbit/s optical beam steerable VLC system with vibration mitigation based on orthogonal frequency division multiplexed (OFDM) non-orthogonal multiple access (NOMA) signals using red, green, and blue (RGB) laser-diodes (LDs). The OFDM-NOMA can increase the spectral efficiency of VLC signal by allowing high overlapping of different data channel spectra in the power domain to maximize the bandwidth utilization. In the NOMA scheme, different data channels are digitally multiplexed using different levels of power with superposition coding at the transmitter (Tx). Successive interference cancellation (SIC) is then utilized at the receiver (Rx) to retrieve different power multiplexed data channels. The total data rates (i.e., Data 1 and Data 2) achieved by the R/G/B OFDM-NOMA channels are 8.07, 6.62, and 6.32 Gbit/s, respectively, achieving an aggregated data rate of 21.01 Gbit/s. The corresponding average signal-to-noise ratios (SNRs) of Data 1 in the R, G, and B channels are 9.05, 9.18 and 8.94 dB, respectively, while that of Data 2 in the R, G, and B channels are 14.92, 14.29, and 13.80 dB, respectively.	2022		Sensors (Basel, Switzerland)	22	22			https://dx.doi.org/10.3390/s22228707		#756	Gunawan 2022
Effect of transjugular intrahepatic portosystemic shunt combined with 125I particle implantation on portal vein tumor thrombus in hepatocellular carcinoma	Han, H.; Meng, Y.; Wang, J.	Objective: The efficacy of transjugular intrahepatic portosystemic shunt (TIPS) combined with 125I particle implantation in the treatment of portal vein tumor thrombus (PVTT) in hepatocellular carcinoma was discussed and analyzed in this study. Method(s): A total of 127 patients with primary hepatocellular carcinoma (PHC) complicated with PVTT admitted to our hospital from March 2017 to June 2018 were enrolled. The patients were classified into an observation group (n=69) and a control group (n=58) in the light of the different treatment methods. The control group patients were treated with TIPS alone, and the observation group patients received 125I particle implantation on the basis of TIPS in the control group. Subsequently, the clinical therapeutic efficacy, perioperative indicators, postoperative complications, quality of life and survival of patients before and after treatment were compared between the two groups. Result(s): The remission rate in the observation group was remarkably higher than that of the control group (P<0.05), and the difference in the overall response rate (ORR) of the two groups of patients was not statistically significant (P>0.05). The AFP, PLT, WBC and the diameter of the main portal vein in the two groups dropped substantially compared to those before treatment (P<0.05), and the AFP and the diameter of the main portal vein in the observation group were notably lower than those in the control group (P<0.05). After treatment, the ALT, AST and TBiL of the two groups were remarkably higher than those before treatment (P<0.05), and these indicators in the observation group were apparently higher than those in the control group (P<0.05). There was no significant difference in the incidence of postoperative gastrointestinal bleeding, fever, granulocytopenia and abnormal hepatic dysfunction between the observation group and the control group (P>0.05). The functional assessment of cancer therapy-hepatobiliary (FACT-Hep) scores of the two groups 6 months after operation was substantially lower than pre-op scores (P<0.05), and the observation group had apparently lower postoperative scores than the control group (P<0.05). The progression-free survival (PFS) and overall survival (OS) in the observation group were critically superior to those in the control group (P<0.05). Conclusion(s): TIPS combined with 125I particle implantation in the treatment of PHC patients with PVTT can help improve patients' clinical treatment efficacy after surgery while prolonging their postoperative survival. The treatment is safe and worthy of clinical promotion.Copyright Â© 2022 E-Century Publishing Corporation. All rights reserved.	2022		American Journal of Translational Research	14	3	1838-1848				#758	Han 2022
High Expression of lncRNA HEIH is Helpful in the Diagnosis of Non-Small Cell Lung Cancer and Predicts Poor Prognosis	He, C.; Yang, F.; Huang, D.; Cao, Y.; Peng, J.; Luo, X.	Background: This study aims to investigate the expression and clinical value of long non-coding RNA (lncRNA) HEIH in peripheral blood of patients with non-small cell lung cancer (NSCLC). Method(s): Healthy subjects (N=70), patients with lung squamous cell carcinoma (LUSC, N=70) and patients with lung adenocarci-noma (LUAD, N=80) were included. LncRNA HEIH expression in peripheral blood of included subjects was detected using RT-qPCR. According to the median expression of lncRNA HEIH, LUSC and LUAD patients were allocated into lncRNA HEIH high/low expression groups. The correlation between lncRNA HEIH and clinical indicators of patients was analyzed; Logistic multifactor regression was used to analyze the independent risk factors influencing lncRNA HEIH level. Receiver-operating characteristic (ROC) curve was used to evaluate the diagnostic efficacy of lncRNA HEIH and carcinoembryonic antigen (CEA) in LUSC/LUAD patients. MedCalc-Comparison of ROC curves was used to compare the area under ROC curve. The cumulative survival rates of lncRNA HEIH high/low expression group were analyzed by Kaplan-Meier curve. COX multivariate analysis was used to assess the independent factors affecting prognosis of NSCLC. Result(s): LncRNA HEIH in peripheral blood of LUSC/LUAD patients was higher than that in healthy controls, with no evident difference between LUSC and LUAD groups. In LUSC/LUAD patients, TNM stage, lymph node metastasis, distal metastasis, and CEA were independent risk factors affecting lncRNA HEIH; patients with high lncRNA HEIH expression had larger pack-years and tumor size, higher CEA level and tumor stage, and higher risk of lymph node metastasis and distal metastasis. LncRNA HEIH had higher diagnostic efficiency than CEA in NSCLC patients. High expression of lncRNA HEIH predicted poor prognosis in patients with NSCLC and was an independent risk factor for prognosis of NSCLC. Conclusion(s): High expression of lncRNA HEIH is helpful in the diagnosis of NSCLC and predicts poor prognosis.Copyright Â© 2022 He et al.	2022		Cancer Management and Research	14		503-514		https://dx.doi.org/10.2147/CMAR.S320965		#760	He 2022
Underestimation of breast cancer in intraductal papillomas treated with vacuum-assisted core needle biopsy	Hodorowicz-Zaniewska, D.; Siarkiewicz, B.; Brzuszkiewicz, K.; Szpor, J.	OBJECTIVES: The aims of the study were as follows: 1) to determine the applicability of vacuum-assisted core needle biopsy in the diagnosis and management of intraductal papillomas of the breast; 2) to define factors which increase the risk for underestimation of breast cancer. MATERIAL AND METHODS: Between 2002-2017, a total of 222 cases of intraductal papillomas were diagnosed in one center (201 using vacuum-assisted core-needle ultrasound-guided biopsy and 21 using stereotactic biopsy). All patients under- went scheduled follow-up imaging. RESULT(S): Pure papillomas were diagnosed in 158 women, whereas papillomas with atypia, in this case atypical ductal hyperplasia (ADH), were found in 29 subjects. In the latter group, 3 cases of invasive carcinoma and 5 cases of ductal carci- noma in situ (DCIS) were detected using open surgical biopsy. Breast cancer underestimation in that group of patients was 20%. Overall, ADH, whose presence increases the risk for BC by thirteen-fold as compared to other accompanying lesions, proved to be the most important predictive factor. Also, age, non-radical biopsy excision, and high BI-RADS ultrasound and mammogram scores increased the probability of malignancy. During the control follow-up, no cases of IP recurrence in the primary localization were observed in the group without open surgical biopsy. CONCLUSION(S): Vacuum-assisted core needle biopsy is an efficient tool in the diagnosis and management of intraductal papillomas of the breast. Surgical excision is not indicated in cases when a pure intraductal papilloma, and data correlation between the diagnosis and the clinical presentation were confirmed. Regardless, caution is advised if residual lesions were left and in older populations. Open surgical biopsy should remain the standard of care in cases with atypia and discordance between clinical and pathology data.	2019		Ginekologia Polska	90	3	122-127		https://dx.doi.org/10.5603/GP.2019.0022		#762	Hodorowicz-Zaniewska 2019
Rethinking restaurant queueing design: the example of noma's post-COVID-19 burger pop-up	Hoff-Jorgensen, C.; Leer, J.	This article argues that waiting in line can exist as an integral part of a food experience. The article offers a new perspective on rethinking queueing and understanding queueing as an important part of the restaurant experience. The study provides an example of downplaying the exclusiveness of fine dining through the interpersonal queueing experience. In practical terms, the article examines the global trend of opening a food event during the COVID-19 pandemic, focusing on a specific case, draws up recommendations for restaurant design, and highlights the relevance of having different design strategies in uncertain times such as the COVID-19 pandemic. Consequently, the article contributes to the growing corpus of studies in food experience design by focusing on the overlooked aspect of waiting in line. The empirical example used is from a major ongoing study on the specular transformation of the iconic New Nordic restaurant NOMA (Copenhagen) in spring 2020 at the time of the first post-COVID-19 reopening of restaurants. This world-renowned restaurant-known for local, seasonal, foraged, vegetable- focused cuisine-was transformed into a burger joint serving only a cheeseburger and a veggie burger. Through such transformation, the eating experience was radically altered. Interviews with 20 guests about their experience show that waiting in line-rather than being an obstacle as one might imagine-became central to the overall experience for most visitors. The "waiting-in-line" experience helped (1) create more informal interpersonal exchanges between NOMA staff and guests, and (2) build up an atmosphere of anticipation and excitement, which added to the experience of eating in NOMA's garden or neighboring surroundings. The case could be understood as part of an overall trend to play with access and accessibility to food experiences on the fine dining scene.	2022		Journal of Gastronomy and Tourism	7	1	51-67		http://dx.doi.org/10.3727/216929722X16354101932195		#763	Hoff-Jorgensen 2022
Stratification of pancreatic cancer risk in the general population using an apolipoprotein A2 isoform blood test	Honda, K.; Kobayashi, T.; Sato, Y.; Nishiumi, S.; Okaya, S.; Takeuchi, K.; Nagashima, K.; Yoshida, M.	Background: Given the low incidence of pancreatic cancer, screening the general population using invasive methods is not feasible. However, combining invasive screening and noninvasive biomarkers for detecting pancreatic cancer and its precancerous lesions could reduce mortality. We recently identified unique alterations invarious apolipoprotein A2 isoforms (apoA2-is), in the form of different C-terminal amino acids, in cases of pancreatic cancer and its precancerous lesions. We developed an enzyme-linked immunosorbent assay (ELISA) kit to measure the concentrations of circulating apoA2-is. We then initiated experimental screening for pancreatic cancer using apoA2-is. Method(s): Non-symptomatic participants were enrolled from 6 medical institutes between October 2015 and January 2017. Plasma samples were collected, and apoA2-is were measured using the ELISA kit. Positive participants (apoA2-is <35 mug/ml) subsequently underwent contrast-enhanced computed tomography, magnetic resonance imaging, or endoscopic ultrasonography screening. Result(s): A total of 5120 participants were enrolled in this study, and blood tests were positive in 84 participants (positive rate, 1.6%). Fifty-four of 84 positive blood test participants (64%) underwent imaging examinations, and pancreatic abnormalities were detected in 26 of the 54 participants (48.1%; 95% confidence interval [CI], 34.3%-62.2%). One case of pancreatic ductal adenocarci-noma (PDAC), 14 cystic lesions of the pancreas, including 9 intrapancreatic mucinous neoplasms, and 3 chronic pancreatitis cases were identified in participants at high risk for PDAC. The positive predictive value for identifying PDAC and high-risk individuals with a positive apoA2-is blood test was 33.3% (18 of 54; 95% CI, 21.1%-47.5%). Conclusion(s): The apoA2-is ELISA blood test demonstrated the potential to identify individuals at high risk of PDAC in the general population without invasive and/or expensive methods. This biomarker test could be useful for efficiently screening the general population for pancreatic cancer.	2019		Pancreas	48	10	1444		https://dx.doi.org/10.1097/MPA.0000000000001419		#765	Honda 2019
Optical-spatial-summing-based NOMA with fine-grained power allocation for VLC-enabled IoT applications	Hu, C.; Chen, C.; Guo, M.; Yang, Y.; Luo, J.; Chen, L.	In this Letter, we propose and demonstrate a practical optical-spatial-summing-based non-orthogonal multiple access (OSS-NOMA) technique for visible light communication (VLC) systems. This technique is innovative in adopting OSS in that the transmitter of OSS-NOMA VLC can be built upon commercial illuminating light emitting diodes (LEDs), free of LEDs' harmful nonlinearity. Unlike conventional NOMA VLC using analog components such as digital-to-analog converters and bias-T in the transmitter side, OSS-NOMA exploits only digital control signals to drive a LED array in forming optical power superposition for NOMA signals. We demonstrate that by simply switching different amounts of LED chips on or off, the proposed OSS-NOMA transmitter can deliver a fine-grained power allocation ratio ranging from 0.01 to one for two users. The implemented OSS-NOMA VLC prototype leveraging commercial components can achieve low bit error rates of <=3.1x10-3 for two users at a data rate of 800 kbps, confirming the promising potential of this novel OSS-NOMA VLC for Internet of Things (IoT) applications.	2020		Optics Letters	45	17	4927-4930		https://dx.doi.org/10.1364/OL.403914		#766	Hu 2020
Flexible NOMA-based NOHO-OFDM scheme for visible light communication with iterative interference cancellation	Huang, X.; Yang, F.; Pan, C.; Song, J.	In this paper, a flexible non-orthogonal multiple access (NOMA) based optical orthogonal frequency division multiplexing (OFDM) modulation scheme, called non-orthogonal hybrid optical OFDM (NOHO-OFDM), is proposed to increase the achievable data rate of the visible light communication system with high efficiency. In addition, a receiver with iteratively successive interference cancellation (ISIC) is investigated, which can reduce the estimation error. Then, the achievable data rate of the proposed NOHO-OFDM with the ISIC scheme is analyzed. Experiment results show that the bit error rate of the NOHO-OFDM can be significantly reduced by the proposed ISIC scheme, and the NOHO-OFDM is superior than the orthogonal scheme in terms of data rates. Meanwhile, simulation results show that the achievable data rate region of the proposed NOHO-OFDM scheme is larger than that of the orthogonal counterpart.	2021		Optics Express	29	4	5645-5657		https://dx.doi.org/10.1364/OE.420848		#767	Huang 2021
Development of a Prediction Model for Patients at Risk of Incidental Skin Cancer: A Multicentre Prospective Study	Iglesias-Puzas, Alvaro; Conde-Taboada, Alberto; Aranegui-Arteaga, Beatriz; Lopez-Bran, Eduardo	In the absence of guidelines recommending routine total-body skin examination, patient concern remains the main factor in seeking consultation regarding suspicion of skin cancer. This study explores gaps in patients' understanding of malignant skin lesions, through the factors associated with incidental skin cancer. Included patients had a confirmed histological diagnosis of basal cell carci-noma, squamous cell carcinoma or melanoma. Tumour characteristics, patient demographics and other risk factors related to the development of skin cancer were obtained from each participant. The main measure was incidental skin cancer detection, using both binary logistic regression and Chi-squared Automatic Interaction Detection (CHAID) algorithm. Of the total tumours, 26.6% were detected incidentally. The following variables: male sex, living alone, long-axis diameter, tumour location, symptoms and time of disease evolution were independent predictors of incidental skin cancer. According to the CHAID algorithm, the most significant risk factor for incidental skin cancer was the absence of symptoms at diagnosis.	2021		Acta Dermato-Venereologica	101	7	adv00498		https://dx.doi.org/10.2340/00015555-3862		#769	Iglesias-Puzas 2021
TITANIFEROUS PHLOGOPITE FROM THE GREEN ROCKS OF THE PALEOZOIC TERRAIN OF THE MINAMI-NOMA AREA, TOKUSHIMA PREFECTURE, SHIKOKU, JAPAN	Inomata, M.; Kaji, A.		1977									#770	Inomata 1977
A ease of squamous eell carcinoma arising from mucosal epithelium of prolapsed pedunculated uterine cervical leiomyoma	Inoue, S.; Fujioka, T.; Imai, M.; Onji, H.; Miyaue, H.; Yokoyama, M.; Tom, T. Y.; Usami, O.; Matsubara, Y.; Matsumoto, T.; Matsubara, K.; Sugiyama, T.	To our knowledge, there is no report of cervical carcinoma arising from the prolapsed pedunculated uterine cervical leiomyoma. We report the first case of cervical squamous cell carci-noma (SCC) that was considered to have occurred from the surface mucosal epithelium of the prolapsed pedunculated uterine cervical leiomyoma Case: A 61-year-old postmenopausal woman (gravida 2. para 2) complained of genital bleeding. She visited a private clinic and she was diagnosed with a prolapse pedunculated uterine tumor with a slightly irregular surface of about 55 cm in diameter. She was then referred to our hospital for further examination and treatment The cervical biopsy of the surface of aborting myoma showed SCC. We diagnosed SCC of the uterine cervix arising from the surface of the prolapsed pedunculated uterine cervical leiomyoma and performed a radical hysterectomy. Histological examination revealed SCC arising from the epithelium adjacent to the aborting uterine cervi cal leiomyoma, indicating that the pathological stage was pTlb2 NOMO. Adjuvant chemotherapy was performed for 3 cycles. At 19 months after initial treatment, a chest CT revealed a circular nodule with a diameter of 15 mm in her right lung, and she underwent a partial lung resection. Histological examination revealed SCC and she was diagnosed with metastatic cervical carcinoma. After 3 cycles of chemotherapy, she showed no obvious sign of recurrence. Conclusion : Cervical carcinoma with prolapsed pedunculated uterine cervical leiomyoma is rare. However. we need to consider the possibility of cervical carcinoma even in cases of prolapsed uterine leiomyoma.	2019		Journal of Obstetrics and Gynaecology Research	45	8	1670-1671		https://dx.doi.org/10.1111//jog.14030		#771	Inoue 2019
Relationships between the age and blood test results or body sizes in Noma horses	Inoue, Y.; Ono, T.; Hisaeda, K.; Yamada, Y.; Hata, A.; Shimokawa, T.; Miyama,; Shibano, K.; Ohzawa, E.; Kitagawa, H.; Iwata, E.	The objective of this study is to analyze the relationships between the age and blood test results or body sizes in Noma horses by using the results of periodical health examination. Out of 45 hematological or physical items examined, statistically significant, but loose correlations were observed in 14 items. Red blood cell count, activities of aspartate aminotransferase, alkaline phosphatase, and creatinine kinase, concentrations of calcium and inorganic phosphorus decreased with aging. Conversely, mean corpuscular volume, mean corpuscular hemoglobin, lipase activity, P-globulin and chloride concentrations, body height, chest circumference and cannon bone circumference increased with aging. The changes in a few items seemed unique to Noma horse. However, most age-related changes found in this study might be considered as a common trend in horse breeds rather than distinctive characteristic in Noma horse.	2022		Journal of Equine Science	33	2	27-30		http://dx.doi.org/10.1294/jes.33.27		#772	Inoue 2022
Mulalion analysis of low grade serous ovarian carcinoi-noma, serous borderline tumor and ovarian serous cystade-noma in Japanese populations	Ishibashi, T.; Nakayama, K.; Yoshimura, Y.; Nakamura, A.; Sawada, K.; Yamashita, H.; Nakamura, K.; Ishikawa, M.; Minamoto, T.; Iida, K.; Sultana, R.; Kyo, S.	Purpose : It has been reported that in low grade serous ovarian cardnoinoma (LGSOC)/serous borderline tumor (SBT), KRAS/BRAF genetic mutation is frequently as high as 60%. Both are reports from Western countries, there is no study in Japan. This time, we aimed to clarify genetic variation of LGSOC/SBT/serous cystadenoma in Japan. Methods The subjects were ap-proved by the Ethics Committee of the hospital, and 39 cases of LGSOC/SBT/serous cystadenoma from 2010 to 2016 when patient consent was obtained. DNA was extracted from paraffin-embedded sections by microdissection method. Genetic variation of KRAS, BRAF, PIK3CA, ERBB2 was analyzed by the Sanger sequencing method. In addition, the expression levels of p-ERK and pAKT were examined by immunostaining method. Results Oncogenic mutation was observed in exon 9 of PIK3 CA in 4 cases (40.0%) of 10 LGSOC and 6 cases (35.0%) of 17 SBTs. Serous cystadenoma was not observed PIK3CA mutation. KRAS, BRAF were wild type in all cases. Moreover, In almost cases in which oncogenic mutation was present in PIK3CA, the expression level of pAKT was elevated. Considerations & Conclusions It is suggested that the mutation frequency of KRAS and BRAF in Japan is lower in LGSOC/SBT than in Western countries. In addition, in LGSOC/SBT in Japan it was suggested that the mutation frequency of PIK3CA is higher than that in Western countries. Molecular targeted therapy targeting the PIK3CA/AKT pathway may be effective in LGSOC in Japan.	2019		Journal of Obstetrics and Gynaecology Research	45	8	1735-1736		https://dx.doi.org/10.1111//jog.14030		#773	Ishibashi 2019
ROCHES METAMORPHIQUES DE NOMA MISAKI PREFECTURE DE KAGOSHIMA	Ishikawa, H.; Uchi, T.; Kanamaru, S.		1974									#774	Ishikawa 1974
Les mollusques fossiles de la formation pleistocÃ¨ne Noma, pÃ©ninsule de Chita, Japon Central	Itoigawa, J.; Kimura, I.		1985				12	159-169				#775	Itoigawa 1985
Correlation Study on Expression of PD-1 and PD-L1 in Non-small Cell Lung Cancer and Epidermal Growth Factor Receptor Mutations	Jiang, L.; Lin, Z.; Li, N.; Jiang, J.; Lu, C.; Du, S.; Zhang, J.; Wang, Y.; Chen, J.; Gong, P.	Background and objective The treatment mode of lung cancer is epidermal growth factor receptor-tyrosine kinase inhibitors (EGFR-TKIs) as a first-line treatment for patients with EGFR mutant in non-small cell lung cancer (NSCLC). At the same time programmed death receptor 1 (PD-1) and its programmed death receptor ligand 1 (PD-L1) inhibitors therapy as the representative immune checkpoint inhibitors (ICIs) has a significant effect in the treatment of lung cancer. The aim of this study was to investigate the correlation between the expression of PD-1 and PD-L1 in NSCLC and clinicopathologic feature, EGFR gene mutation. Methods The protein expression of PD-1 and PD-L1 was detected by immu-nohistochemistry from 127 patients with NSCLC and EGFR gene mutation was detected by quantitative polymerase chain reaction (qPCR) to analyze its relation with clinicopathologic feature. Also, the correlation between protein expression of PD-1 and PD-L1 and EGFR mutation. Results The PD-1 positive expression in NSCLC tumor cells and tumor infiltrating immune cells is 53.5% (68/127), PD-L1 is 57.5% (73/127). The PD-1 and PD-L1 expression significantly higher in well-differentiated and moderately-differentiated carcinoma than poorly differentiated carcinoma, I+II than III+IV in clinical staging (P<0.05). The EGFR mutation rate was 46.5% (59/127), correlate with female, without smoking history, adenocarcinoma and well-differentiated and moderately-differentiated patients respectively higher than male, smoking history, squamous carcinoma and poorly differentiated patients (P<0.05). The protein expression of PD-L1 and PD-1 had the consistency in NSCLC patients (kappa=0.107,5, P=0.487). There was a negative correlation between the EGFR mutation and PD-1 and PD-L1 expression (PHI=-0.209, PHI=-0.221, P<0.05). Follow-up of NSCLC patients, the median total survival in under the age of 65, adenocarci-noma, well-differentiated and moderately-differentiated, with PD-L1 expression patients respectively higher than over the age of 65, squamous carcinoma, poorly differentiated, without PD-L1 expression patients (P<0.05). The median survival of hypo expression patients of PD-L1 significantly higher than hyper expression patient (P=0.04). Conclusion According to the Chinese Expert Consensus on Standards of PD-L1 immunohistochemistry testing for NSCLC, we tested the PD-L1 expression in NSCLC and then the dominant population of anti-PD-1/PD-L1 treatment was screened out. Patients with EGFR mutation were also detected and EGFR mutation was negatively correlated with the expression of PD-1 and PD-L1 as well. On the basis of PD-L1 expression and EGFR mutation status, it may benefit NSCLC patients from individualized treatment. Meanwhile, patients who were under the age of 65, adenocarcinoma, well-differentiated and moderately-differentiated, hypo expression of PD-L1 have a relatively good prognosis, to provide reference for the prognosis evaluation of NSCLC.Copyright Â© 2021, Chinese Journal of Lung Cancer. All rights reserved.	2021		Chinese Journal of Lung Cancer	24	9	623-631		https://dx.doi.org/10.3779/10.3779/j.issn.1009-3419.2021.102.31		#776	Jiang 2021
Prognostic significance of tumor regression rate during con-current chemoradiotherapy in locally advanced cervix can-cer : Analysis by radiation phase and histologic type	Jun-Hyeok, K.; Kyung, C. W.; Young, J. S.; Joseph, N. J.; In, S. J.; Yoo-Young, L.; Tae-Joong, K.; Jeong-Won, L.; Byoung-Gie, K.; Duk-Soo, B.; Won, P.; Hun, C. C.	To evaluate the prognostic significance of tumor re-gression rate according to radiation phase and histologic sub-type in patients with locally advanced cervical cancer tLACC) treated with chemoradiation. [Methods] We retrospec-tively reviewed the medical records of 398 patients with FIGO stage IIB-IVA cervical cancer treated with concurrent chemoradiotherapy (CCRT) between 2001 and 2019. Tumor response was assessed using serial MRI at three time points * pre-treatment, post-external beam radiotherapy ) EBRT) , and postintracavitary radiotherapy (ICR). Tumor regression pattern according to histologic subtype and radiation phase (EBRT and ICR) was evaluated. Overall survival (OS) and progression-free survival )PFS) were the primary outcomes. [Results] Adenocarcinoma/ adenosquamous carcinoma (AC/ASC) was associated with significantly worse PFS and OS than squamous cell carci-noma )SCC) )p < 0.001). AC/ ASC had a relatively poorer regression rate in response to EBRT than SCC )p < 0.001), whereas there was no significant difference in overall tumor re-gression rate after completion of radiation therapy between the two histologic subtypes. Multivariable analysis demonstrated AC/ASC histology to be an independent prognostic factor of de-creased PFS and OS. Moreover, tumor regression rate after completion of EBRT )post-EBRT tumor regression rate) EBRT gressn) <= 26%) and proportion of tumor regression during EBRT to overall tumor regression (EBRTproportion <= 40%) were independent predictors of poor survival in patients with LACC.. Conclusion] Tumor regression pattern of LACC in response to CCRT differs according to histologic subtype. AC / ASC histology and poor tu-mor response to EBRT are independent prognostic factors for worse survival in patients with LACC.	2021		Journal of Obstetrics and Gynaecology Research	47	8	2886		https://dx.doi.org/10.1111/jog.14876		#777	Jun-Hyeok 2021
CLINICAL-METABOLIC AND HORMONAL RELATIONSHIPS BETWEEN PARATHYROID DISEASE AND OTHER NON-CANCEROUS ENDOCRINE DISORDERS IN THE CHORNOBYL NPP ACCIDENT SURVIVORS	Kaminskyi, O. V.; Kopylova, O. V.; Afanasyev, D. E.; Muraviova, I. M.; Chikalova, I. G.; Dombrovska, N. S.	OBJECTIVE: to investigate the clinical, hormonal-metabolic and structural features of parathyroid injuries in sur-vivors exposed to ionizing radiation after the Chornobyl NPP accident in adulthood and childhood, both with theirconnections to other non-cancerous endocrine disorders, and to establish the respective interhormonal and dys-metabolic relationships., MATERIALS AND METHODS: Clinical effects of ionizing radiation on the endocrine system in persons affected by theChornobyl NPP accident (n = 224) and their descendants (n = 146), compared with the general population sample(n = 70) were the study object. All patients underwent the ultrasound thyroid and parathyroid examination. Thegenerally recognized clinical, anthropometric (body weight, height, thigh volume, body mass index), instrumental(ultrasound examination of thyroid and parathyroid glands), laboratory (biochemical, hormonal), and statisticalmethods were applied. Parametric and nonparametric statistical methods were used in data processing. The value ofp < 0.05 was considered a statistically significant., RESULTS: No significant difference was found in the incidence of carbohydrate metabolic disorders in the ChornobylNPP (ChNPP) accident consequences clean-up workers (ACCUW), evacuees from the NPP 30-km exclusion zone, res-idents of radiologically contaminated areas and in the control group in whom the parathyroid hyperplasia wasdetected. There was a significant increase in the incidence of arterial hypertension among ACCUW who had parathy-roid hyperplasia (76.9%) vs. the control group (51.2%). In cases of parathyoid hyperplasia the vitamin D levels weresignificantly lower than without it. Vitamin D insufficiency/deficiency was found in 94% of the surveyed subjects. The average level of parathyroid hormone in blood serum was significantly higher in the ACCUW of <> period withdiagnosed parathyroid hyperplasia than in the control group: (57.2 +/- 2.87) pg / ml against (32.74 +/- 3.58) pg / ml,p < 0.05. Results of multivariative analysis indicated a strong association of vitamin 25(OH)D insufficiency/defi-ciency with development of thyroid disease, carbohydrate metabolic disorders, cardiovascular disease, osteo-penia/osteoporosis. parathyroid ultrasound scan was at that an effective diagnostic method for primary screeningfor parathyroid hyperplasia and regular monitoring of the treatment efficiency. When examining children bornto parents irradiated after the ChNPPA the parathyroid hyperplasia (58%) and low serum content of vitamin D(11.6 +/- 3.5) nmol / l were most often found in children living on radiologically contaminated territories (RCT). A strong correlation was established between the HOMA insulin resistance index and serum content of vitamin D(r = 0.65), parathyroid hormone (r = 0.60), and free thyroxine (r = 0.68) in the group of children born to parents irra-diated after the ChNPPA, having got chronic autoimmune thyroiditis, which indicated a relationship between thy-roid function, impaired carbohydrate and fat metabolism and the state of parathyroids., CONCLUSIONS: No difference in the incidence of carbohydrate metabolic disorders was found in the ChNPP ACCUW,evacuees from the 30-km exclusion zone, and residents of radiologically contaminated territories in whom parathy-roid hyperplasia was detected vs. the control group. Patients with parathyroid hyperplasia were found to be defi-cient in vitamin D in 94% of cases, and level of latter was significantly lower than under the normal parathyroid size. There was a significant increase in the incidence of diagnosed arterial hypertension among ACCUW who had parathy-roid hyperplasia vs. the control group: (76.9 +/- 3.5)% vs. (51.2 +/- 3.7)%. According to multivariate analysis a strongassociation between the vitamin 25(OH)D insufficiency/deficiency and development of thyroid disease, carbohydratemetabolic disorders, cardiovascular disease, and osteopenia/osteoporosis was established. The average level of pa-rathyroid hormone in the blood serum of the ChNPP ACCUW of the <> period with diagnosed parathyr id hyper-plasia was significantly higher (57.2 +/- 2.87) pg / ml against (32.74 +/- 3.58) pg / ml; p <0,05) in the control group. Copyright O. V. Kaminskyi, O. V. Kopylova, D. E. Afanasyev, I. M. Muraviova, I. G. Chikalova, N. S. Dombrovska.	2021		KLINIKO-METABOLIChNI TA GORMONAL'NI VZAIeMOZV'IaZKY MIZh PATOLOGIIeIu PRYShchYTOPODIBNYKh ZALOZ TA INShYMY NEZLOIaKISNYMY ENDOKRYNNYMY ZAKhVORIuVANNIaMY U POSTRAZhDALYKh VNASLIDOK AVARII NA ChAES.	26		410-425		https://dx.doi.org/10.33145/2304-8336-2021-26-410-425		#779	Kaminskyi 2021
Distribution of human papillomavirus genotypes in women with high-grade cervical intraepithelial lesions and cervical carcinoma and analysis of human papillomavirus-16 genomic variants	Karadza, M.; Lepej, S. Z.; Planinic, A.; Grgic, I.; Corusic, A.; Planinic, P.; Coric, M.; Vince, A.	Aim: To analyze the distribution of high-risk human papil - lomavirus (HR-HPV) genotypes and the diversity of HPV16 genomic variants in Croatian women with high-grade squamous intraepithelial lesions (HSIL) and cervical carci - noma. Methods: Tissue biopsy specimens were obtained from 324 women with histopathologically confirmed HSIL or cervical carcinoma, 5 women with low-grade SIL, and 49 women with negative histopathology. HR-HPV DNA was detected with Ampliquality HPV-type nucleic-acid hybrid - ization assay, which identifies 29 different HPV genotypes. HPV-16 genomic variants were analyzed by an in-house se - quencing. Results: The most common HPV type in women with HSIL was HPV-16, detected in 127/219 (57.9%) specimens. HPV16 was also the dominant type in squamous cell cervical carcinoma (46/69 or 66.7%) and in adenocarcinoma (18/36 or 50.0%). Out of 378 patients, 360 had HR-HPV (282 sin - gle infections and 79 multiple infections), 3 (0.8%) patients had low-risk HPV, and 15 (4%) tested negative. HPV-16 vari - ants were determined in 130 HPV-16 positive specimens, including 74 HSIL and 46 carcinoma specimens. In HSIL specimens, 41 distinct variants were found, 98.6% belong - ing to the European branch and 1.4% belonging to the African branch. In cervical carcinoma specimens, 95% isolates grouped in 41 variants belonging to the European branch, one isolate (2.5%) belonged to the North American, and one (2.5%) to the Asian-American branch. Conclusion: HPV-16, mainly belonging to the European branch, was the most frequent HPV genotype in women from Croatia with histologically confirmed HSIL and cervi - cal cancer.	2021		Croatian medical journal	62	1	68-79		http://dx.doi.org/10.3325/cmj.2021.62.68		#780	Karadza 2021
PBI66 ARE HTA AGENCIES BUYING INTO THE CAR-T HYPE?	Kok, K. E.; Hintzen, C.; Gubbels, L.; van Engen, A.	Objectives: The first chimeric antigen receptor T (CAR-T) cell therapies tisagenlecleucel-T and axicabtagene ciloleucel received marketing authorization in Europe in August 2018 for treatment of adult patients with severe hematologic malignancies. Both products received regulatory support under EMA's PRIME scheme resulting in optimized trials from the regulatory perspective. The objective of this analysis was to evaluate the HTA agency view of these products by analysing health technology assessment (HTA) decisions on CAR-Ts and their rationale. Method(s): All published HTAs for tisagenlecleucel-T and axicabtagene ciloleucel until May 2019 were identified, abbreviated reviews (IQWiG orphan) were excluded. HTA reports were analysed qualitatively to determine final recommendation and rationale, specifically looking at clinical and economic critiques. Result(s): 30 HTAs from 13 HTA agencies on CAR-Ts were identified. Seven HTAs did not provide a recommendation (3 FIMEA, 1 NoMA, 1 AEMPS, 2 TLV). Of the assessments with a recommendation, the majority (78% [18/23]) recommended the use of CAR-T although five (22% [5/23]) of these restricted the recommended population. Five HTAs (22% [5/23]) did not recommend the use of CAR-Ts. Main positive comments were the innovative nature of the products and good clinical efficacy demonstrated in clinical studies. Like the EMA, HTA agencies also recognized the value of RWE that was used to provide context to the single-arm trials. Negative critiques were the lack of long-term data, inappropriate trial comparator and not being cost-effective. Conclusion(s): CAR-T products were positively received by the majority of HTA agencies due to innovative nature and good efficacy. Only in five cases a negative recommendation was given, mainly due to uncertain or lack of cost-effectiveness and one assessment due to lack of clinical benefit. These results highlight the importance of new innovative products in this disease area.Copyright Â© 2019	2019		Value in Health	22	Supplement 3	S429		https://dx.doi.org/10.1016/j.jval.2019.09.170		#781	Kok 2019
Uric acid level and its relationship with the components of the metabolic syndrome in adult population of the Aktobe province (Western Kazakhstan)	Kosmuratova, R. N.; Kudabaeva, K. I.; Bazargaliyev, Y. Sh	BACKGROUND: The problem of obesity in the modern world is becoming increasingly urgent and is beginning to pose a social threat to people's lives. This problem is relevant regardless of social and professional affiliation, area of residence, age and sex. Elevated serum uric acid (UA) is a factor in atherogenesis and predictors of cardiovascular disease. However, the role of uric acid as an independent risk factor is still being questioned, and there are no evidence-based recommendations for the treatment of asymptomatic hyperuricemia. The study was aimed to assess the interrelations of the components of metabolic syndrome with asymptomatic hyperuricemia among the adult population of the Aktobe province. METHOD(S): A cross-sectional study of the adult popula-tion of the Aktobe province was conducted. The study involved 197 adults, of which 65.9% were women and 34.1% were men. The exclusion criteria were: patients with severe chronic diseases (cardiac, hepatic, renal failure), diseases of the joints, patients suffering from diabetes or having a history of an increase in blood glucose. Inclusion criteria were: age (18-80 years) and their voluntary consent. Research methods: anthropometry; questioning; laboratory research of blood serum. Uric acid was determined by the enzymatic (uricase) method. RESULT(S): The median UA in the sample was 242.5 mu mol/L. The frequency of GU among the adult population of the Aktobe province (within the studied sample) reached 12.66%. Analysis of the data showed that in the total sample, hyper-uricemia among the male population (8.6%) was detected twice as often as compared to women (4.06%). The median UA in women was 227.0 mu mol/L, for men-331.0 mu mol/L (P<=0.0001). The analysis of the relationship of GU with other factors affecting the risk of cardiovascular diseases, such as body weight, insulin resistance and lipid profile was carried out. We identified the most significant correlation between the level of UA and the waist/hip coefficient. Insulin resistance, being one of the important components of the metabolic syndrome, has an important influence on the development of cardiovascular risk. The level of UA is statistically significantly higher with an insulin resistance index of NOMA more than 3.2. The obtained data confirm the close connection of GU with insulin resistance. To study the relationship of the UA level with body weight, sex, lipid profile, a multiple regression analysis was performed, where UA was an independent indicator. Relationship analysis showed that the most significant contribution to the increase in UA was made by the male gender (beta = 0.510; P=0.000), the waist/hip index (beta = 0.428; P=0.000), triglyceride levels (beta = 0.414; P=0.000), total cholesterol (beta = 0.314; P=0.00002); low density lipo-proteins (beta = 0.311; P=0.00003). The effect of high-density lipoproteins on the level of UA was not detected. CONCLUSION(S): Prevalence of asymptomatic GU among the adult population of the Aktobe region (within the sample under study) is 12.66%. The elevated level of UA in the blood serum of adults has a close relationship with cardiovascular risk factors: male; dyslipidemia (OX, TG, LDL); overweight, waist/hip index; insulin resistance.	2019		Minerva Medica	110	Supplement 1	27-28				#784	Kosmuratova 2019
Limb salvage over common amputation for very rare invasive carci-noma arising from chronic osteomyelitis of the femur (11243)	Kratky, A.; Ochsner, P.; Willi, N.; Nowakowski, A. M.	Introduction Chronic osteomyelitis (COM) is a difficult to treat and recurring osseous infection caused mostly by contagious inoculation after open fracture in-juries. A draining sinus tract is a frequent clinical sign with long-term per-sistence irritating the soft tissue, especially the skin. A malignant transfor-mation of the sinus tract into a squamous cell carcinoma (SCC) is a very rare severe complication ranging from 0.2-1.6%. In such a case, amputa-tion was commonly the treatment of choice on the limbs due to its poten-tial for local invasion, metastatic spread, and recurrence. Methods We present a case of a male patient with a 36-year history of a sinus tract draining the COM of the right femur. A local invasive SCC had developed and the patient underwent a wide soft and bone tissue resection followed by a cement augmented plate osteosynthesis as a bone substitution pre-serving the function of the limb. Additionally, we reviewed the literature on surgical limb-saving therapy in SCC associated with COM and searched for analogies with our report in the discussion. Results Through the complex resection, both the COM and SCC have been cured. Antibiotics were given for 8 weeks after the surgery. The clinical examina-tion showed proper wound healing and a weakened knee extension which improved partially during the years and was balanced with an orthotic brace. There was no evidence of either disease during 17 years. To our knowledge, the longest tumor-free follow-up ever published. In the literature, 23 cases receiving the wide tumor resection were iden-tified. Out of these cases, 10 had documented follow-up control with a mean time interval of 4.6 years (0.5 - 12.25). Only one local recurrence has been noted and resulted in below-knee amputation. Conclusion Based on our experience and recent literature review, the limb salvage treatment of the concomitant SCC in patients with COM should be taken into consideration in selected cases. The factors such as early diagnosis with no local or distant tumor spreading, low histopathological profile, no joint involvement, and functional potential after surgery should be pre-sent.	2022		Swiss Medical Weekly	152	Supplement 259	63S				#786	Kratky 2022
Prognosis of oral squamous cell carcinoma in association with oral lichen planus	Kununya, P.; Stephen, P.; Stefano, F.	Objective: To investigate the prognosis of oral squamous cell carci-noma (OSCC) in individuals with and without a history of oral lichen planus (OLP). Material(s) and Method(s): A retrospective single-centre case-control study was performed using the database of Head and Neck Cancer and Oral Medicine clinics of the University College London Hospital from 2007 until 2017. Individuals with at least one diagnosis of OSCC were identified. Kaplan-Meier estimates and Cox proportional hazard analysis regression were undertaken to determine the effect of OLP upon the development of second primary OSCC, oral epithelial dysplasia (OED), and survival. Result(s): Out of 272 patients with OSCC, 63 (23.16%) had OSCC aris-ing on a background of OLP. Twelve out of 63 OLP patients (19.05%) developed new second primary OSCCs following the initial malig-nancy compared to 20 individuals without OLP (9.57%). Eighteen (28.57%) and thirty-one (14.83%) patients developed new OED le-sions following the initial OSCC in the group with and without OLP respectively. After controlling for traditional prognostic factors, OLP-associated OSCC individuals had a higher risk of developing second primary OSCCs [HR = 4.84, CI 1.10-21.29] than those without OLP; however, patients with OLP were not at higher risk of developing sub-sequent OED. OLP was not a significant predictor for reduced overall survival, disease-specific survival and disease-free survival. Conclusion(s): OLP was associated with a notable increased risk of developing second primary OSCCs. However, mortality was not in-creased. Limitations of the present study include its retrospective design and the small sample size. Prospective studies on larger sample size are warranted.	2019		Journal of Oral Pathology and Medicine	48	Supplement 1	26		https://dx.doi.org/10.1111/jop.12796		#787	Kununya 2019
Impact of Hepatectomy-First in Management of Stage IV Colon Cancer with Synchronous Liver Metastases	Kurbatov, V.; Heller, D. R.; Lu, J.; Khan, S. A.	INTRODUCTION: Patients with resectable synchronous colon liver metastasis (SCLM) can be surgically managed with different approaches. There are no level 1 data to guide which approach equates to the best clinical outcomes. In this study, we evaluated which treatment approach equates to the best clinical outcomes for patients who present with SCLM. METHOD(S): The National Cancer Database was queried from 2004 to 2015 for stage IVcolon adenocarcinoma. Patients with synchronous primary tumors with isolated liver metastases who underwent hepatec-tomy were divided into 2 groups: hepatectomy-first, and either colec-tomy-first or simultaneous colectomy and hepatectomy. Clinical characteristics and survival were compared between each group. RESULT(S): Of 508,820 patients diagnosed with colon adenocarci-noma, 32,476 (63.8%) had synchronous liver metastases. Of these, 4,138 (5%) were treated with a hepatectomy-first approach. On chi-square analysis, these patients were more likely to possess the following clinicopathologic features: age < 60 years (p<0.0001), nonwhite (p<0.0001), primary tumor size <4 cm (p<0.0001), no lymph node metastases (p<0.0001), received chemotherapy (p<0.0001), and were treated at an academic center (p<0.05). Adjusting for patient, treatment, and tumor characteristics, individuals treated with a hepatectomy-first approach were less likely to die than those undergoing colectomy-first or simultaneous hepatectomy and colectomy approach, with respective 5-year survival rates of 47% vs 29% (hazard ratio 0.64, 95% CI 0.61-0.68; p<0.0001) (Figure). CONCLUSION(S): In the US, a hepatectomy-first approach to managing SCLM is infrequently used even though it is associated with increased survival, particularly when subsequent colectomy is completed. There is a need to better understand the biological underpinnings that may explain these results.	2018		Journal of the American College of Surgeons	227	4 Supplement 1	S66		https://dx.doi.org/10.1016/j.jamcollsurg.2018.07.139		#788	Kurbatov 2018
Non-small cell lung carcinoma with concomitant localized pulmonary melioidosis: A rare co-existing disease	Laplertsakul, G.; Sutherasan, Y.; Suwatanapongched, T.; Incharoen, P.; Petnak, T.	Melioidosis is caused by Burkholderia pseudomallei, water-and-soil gram-negative bacteria predominantly found in Southeast Asia and Australia. Herein, we reported a 63-year-old Thai man presenting with prolonged fever, non-productive cough, and weight loss for 3 months. He underwent deceased donor kidney transplantation 4 years ago and was on many immunosuppressive agents after transplantation. At presentation, his chest radiograph showed a mass-like lesion in the left upper lobe. Histopathological examination of a transthoracic needle lung biopsy yielded adenocarci-noma, while tissue culture grew for B. pseudomallei. He was diagnosed with stage IIIA non-small cell lung cancer (T4N0M0) co-existing with localized pulmonary melioidosis. After intensive and eradication therapy for melioidosis, his well-being improved with the resolution of fever. He sequentially underwent left upper lobectomy, but the procedure was not accomplished due to severe adhesions surrounding the left lung and great vessels. After surgery, he received concurrent chemoradiation therapy for his lung cancer. Nevertheless, the disease progressed, and he finally passed away. Since fever is not a common manifestation of lung cancer, co-existing infection, such as tuberculosis, fungal infection, and melioidosis, should always be excluded in patients suspected of having lung cancer presenting with unexplained fever.Copyright Â© 2020 Laplertsakul et al.	2020		Infection and Drug Resistance	13		2957-2961		https://dx.doi.org/10.2147/IDR.S262410		#789	Laplertsakul 2020
The role of adjuvant chemotherapy according to the status of surgical margin in rectal cancer	Lee, J. H.	Background: Adjuvant chemotherapy has been recommended for patients who have locally advanced rectal cancer. However, the role of adjuvant chemotherapy in patients with positive surgical margin has not been clarified. We investigated the benefit of adjuvant chemotherapy according to the surgical margin in locally advanced rectal cancer. Method(s): A total of 1801 rectal cancer patients staging cT3-4N0-2M0 were included. The patients were eligible when tumors were pathologically confirmed adenocarci-noma, located within 10cm from anal verge, and staged cT3-4N0-2M0. Before surgery, all patients received radiation therapy at a dose of 50.4 Gy in 28 fractions with concurrent 5-fluorouracil or capecitabine. Curative surgery including TME was performed 4 to 8 weeks after radiotherapy. Adjuvant chemotherapy was performed after 4-6 weeks after surgery. Result(s): Adjuvant chemotherapy was given to 1531 patients (85.0%). Patients with positive circumferential resection margin or distal resection margin were 205 (11.4%). With patients with positive surgical margin (n = 205), the 5-year recurrence-free survival (RFS) showed a significant difference between adjuvant chemotherapy group and no adjuvant chemotherapy group (50.3% vs. 30.9%, p = 0.01). The 5-year overall survival rate was 72.6% in adjuvant chemotherapy group and 57.2% in no adjuvant chemotherapy group (p =0.09). With patients with the negative margin (n = 1596), the 5-year RFS rate did not show any difference between two groups (75.6% vs. 76.8%, p = 0.94). On multivariate analysis, adjuvant chemotherapy was significantly associated with RFS in patients who had the positive surgical margin (Hazard ratio (HR): 0.48, 95% confidence interval (CI): 0.25-0.94, p = 0.032). In contrast, there was no significant association between adjuvant chemotherapy and RFS in those with negative surgical margin (HR: 0.99, 95% CI: 0.72-1.35, p = 0.94). Conclusion(s): Patients who received adjuvant chemotherapy showed a significantly improved 5-year RFS rate compared with those who did not receive adjuvant chemotherapy if the patients had positive surgical margin. The benefit of adjuvant chemotherapy was more remarkable in patients with positive surgical margin compared to those with negative surgical margin.	2019		Annals of Oncology	30	Supplement 9	ix35		https://dx.doi.org/10.1093/annonc/mdz421.019		#790	Lee 2019
SMARCB1 (INI-1)-Deficient Sinonasal Carcinoma: A Systematic Review and Pooled Analysis of Treatment Outcomes	Lee, V. H. F.; Tsang, R. K. Y.; Lo, A. W. I.; Chan, S. Y.; Chung, J. C. K.; Tong, C. C.; Leung, T. W.; Kwong, D. L. W.	(1) Background: SMARCB1 (INI-1)-deficient sinonasal carcinoma is a rare sinonasal malig-nancy; since its discovery and description in 2014, less than 200 cases have been identified. It is almost impossible to perform randomized-controlled trials on novel therapy to improve treatment outcomes in view of its rarity. We performed a systematic review of all the published case reports/series and included our patients for survival analysis. (2) Methods: In this systematic review, we searched from PubMed-MEDLINE, EMBASE, Scopus, Cochrane Library, CINAHL, and Google Scholar for individual patient data to identify and retrieve all reported SMARCB1-deficient sinonasal carci-noma. Clarification on treatment details and the most updated survival outcomes from all authors of the published case reports/series were attempted. Survival analysis for overall survival (OS) and identification of OS prognostic factors were performed. This systematic review was registered with PROSPERO (CRD42022306671). (3) Results: A total of 67 publications were identified from the systematic review and literature search. After excluding other ineligible and duplicated publications, 192 patients reported were considered appropriate for further review. After excluding duplicates and patients with incomplete pretreatment details and survival outcomes, 120 patients were identified to have a complete set of data including baseline demographics, treatment details, and survival outcomes. Together with 8 patients treated in our institution, 128 patients were included into survival analysis. After a median follow up of 17.5 months (range 0.3-149.0), 50 (46.3%) patients died. The 1-year, 2-year and 3-year OS rates were 84.3% (95% CI % 77.6-91.0), 62.9% (95% CI 53.1-72.7), and 51.8% (95% CI 40.8-62.8), respectively, and the median OS was 39.0 months (95% CI 28.5-49.5). Males (p = 0.029) and T4b disease (p = 0.013) were significant OS prognostic factors in univariable analysis, while only T4b disease (p = 0.017) remained significant in multivariable analysis. (4) Conclusion(s): SMARCB1-deficient sinonasal carcinoma is an extremely aggressive sinonasal malignancy with a dismal prognosis. Early diagnosis and a multimodality treatment strategy are essential for a better treatment and survival outcome.Copyright Â© 2022 by the authors. Licensee MDPI, Basel, Switzerland.	2022		Cancers	14	13	3285		https://dx.doi.org/10.3390/cancers14133285		#791	Lee 2022
DRL-Assisted Resource Allocation for NOMA-MEC Offloading with Hybrid SIC	Li, Haodong; Fang, Fang; Ding, Zhiguo	Multi-access edge computing (MEC) and non-orthogonal multiple access (NOMA) are regarded as promising technologies to improve the computation capability and offloading efficiency of mobile devices in the sixth-generation (6G) mobile system. This paper mainly focused on the hybrid NOMA-MEC system, where multiple users were first grouped into pairs, and users in each pair offloaded their tasks simultaneously by NOMA, then a dedicated time duration was scheduled to the more delay-tolerant user for uploading the remaining data by orthogonal multiple access (OMA). For the conventional NOMA uplink transmission, successive interference cancellation (SIC) was applied to decode the superposed signals successively according to the channel state information (CSI) or the quality of service (QoS) requirement. In this work, we integrated the hybrid SIC scheme, which dynamically adapts the SIC decoding order among all NOMA groups. To solve the user grouping problem, a deep reinforcement learning (DRL)-based algorithm was proposed to obtain a close-to-optimal user grouping policy. Moreover, we optimally minimized the offloading energy consumption by obtaining the closed-form solution to the resource allocation problem. Simulation results showed that the proposed algorithm converged fast, and the NOMA-MEC scheme outperformed the existing orthogonal multiple access (OMA) scheme.	2021		Entropy (Basel, Switzerland)	23	5			https://dx.doi.org/10.3390/e23050613		#792	Li 2021
Optimization Algorithms for Joint Power and Sub-Channel Allocation for NOMA-Based Maritime Communications	Li, Huanyu; Li, Hui; Zhou, Youling	This paper investigates resource optimization schemes in a marine communication scenario based on non-orthogonal multiple access (NOMA). According to the offshore environment of the South China Sea, we first establish a Longley-Rice-based channel model. Then, the weighted achievable rate (WAR) is considered as the optimization objective to weigh the information rate and user fairness effectively. Our work introduces an improved joint power and user allocation scheme (RBPUA) based on a single resource block. Taking RBPUA as a basic module, we propose three joint multi-subchannel power and marine user allocation algorithms. The gradient descent algorithm (GRAD) is used as the reference standard for WAR optimization. The multi-choice knapsack algorithm combined with dynamic programming (MCKP-DP) obtains a WAR optimization result almost equal to that of GRAD. These two NOMA-based solutions are able to improve WAR performance by 7.47% compared with OMA. Due to the high computational complexity of the MCKP-DP, we further propose a DP-based fully polynomial-time approximation algorithm (DP-FPTA). The simulation results show that DP-FPTA can reduce the complexity by 84.3% while achieving an approximate optimized performance of 99.55%. This advantage of realizing the trade-off between performance optimization and complexity meets the requirements of practical low-latency systems.	2021		Entropy (Basel, Switzerland)	23	11			https://dx.doi.org/10.3390/e23111454		#793	Li 2021
Effect of silencing egfr gene on radiosensi-tivity of squamous cell carcinoma and adenocarci-noma inesophageal carcinoma	Li, J.; Qiu, Z.	Background: Squamous cell carcinoma and adenocarcinoma in esophageal carcinoma have different radiosensitivity. We investigate the effect of silencing EGFR gene on radiosensitivity of Eca-109and OE-19To investigate the effect of silencing EGFR gene on radiosensitivity of Eca-109and OE-19. Method(s): SiRNA segments for EGFR gene were designed, synthesized and transfected into human Eca-109and OE-19 and authenticated by RT-PCR and Western blotting. Both the two cell lines were classifed into three groups: control group, irradiation group and tranfected with EGFR-siRNA before irradiation group. Divided ECa-109, OE-19cellblank control group, only irradiation group and EGFR-siRNA1 irradiation group(irradiation 0,2,4,6,8Gy).The radiosensitivity of different groups was studied by clono-genic survival curves and SERD0ratio. Finally we analyzed cell-cycle distribution and cell-apoptosis detected by Flow cytometry. Result(s): EGFR-siRNA can downregulate the EGFR expression obviously, while it can cause mild cell growth inhibition(4.9% and 4.5%). EGFR-siRNA can obviously down-regulate the espression of EGFR in two kinds of cell.The rate of cell proliferation in inhibition by transfection were less than 5% (4.9%, 4.5%). The radiosensitivity of two cell lines transfected with EGFR-siRNA were intensifed, with lower SF values. Eca-109cell got a higher SERD0ratio(1.40 vs. 1.01). Flow cytometry suggested that the G2/M phase cells percentage and the apoptosis rate increased more evidently in Eca-109cell transfected with EGFR-siRNA and irradiation(P = 0.016 and P = 0.028), with S phase cells percentage decreased(P = 0.007). Conclusion(s): Silencing EGFR could enhance the radiosensitivity of esophageal squamous cell carcinoma more effectively than esophageal adenocarcinoma.	2018		Diseases of the Esophagus	31	Supplement 1	184		https://dx.doi.org/10.1093/dote/doy089.PS02.218		#794	Li 2018
Diagnostic performance of circulating tumor DNA as a minimally invasive biomarker for hepatocellular carcinoma: a systematic review and meta-analysis	Li, J. J.; Lv, Y.; Ji, H.	Purpose. This study aimed to assess the diagnostic performance of circulating tumor DNA (ctDNA) in hepatocellular carcinoma (HCC). Materials and Methods. We enrolled all relevant studies published up to 5 January 2022. Three primary subgroups were investigated: qualitative or quantitative ctDNA analyses, combined alpha-fetoprotein (AFP), and ctDNA assay. In addition to the three primary subgroups, we also evaluated the diagnostic value of methylated SEPTIN9 (mSEPT9), which has been studied extensively in the diagnosis of hepatocellular carci- noma. After a search based on four primary databases, we used a bivariate linear mixed model to analyze the pooled sensitivity (SEN), specificity (SPE), positive likelihood ratio (PLR), negative likelihood ratio (NLR), and diagnostic odds ratio (DOR). We also plotted hierarchical summary receiver operating characteristics (HSROC) and utilized lambda as well as the area under the curve (AUC) to create summary receiver operating characteristic (SROC) curves to estimate the diagnostic value of ctDNA. Results. A total of 59 qualified articles with 9,766 subjects were incorporated into our meta-analysis. The integrated SEN, SPE, and DOR in the qualitative studies were 0.50 (95% CI [0.43-0.56]), 0.90 (95% CI [0.86-0.93]), and 8.72 (95% CI [6.18-12.32]), respectively, yielding an AUC of 0.78 and lambda of 1.93 (95% CI [1.56-2.33]). For quantitative studies, the corresponding values were 0.69 (95% CI [0.63-0.74]), 0.84 (95% CI [0.77-0.89]), 11.88 (95% CI [7.78-18.12]), 0.81, and 2.32 (95% CI [1.96- 2.69]), respectively. Six studies were included to evaluate the SETP9 methylation, which yielded an AUC of 0.86, a SEN of 0.80 (95% CI [0.71-0.87]), and a SPE of 0.77 (95% CI [0.68-0.85]). Likewise, ctDNA concentration yielded an AUC of 0.73, with a SEN of 0.63 (95% CI [0.56-0.70]) and a SPE of 0.86 (95% CI [0.74-0.93]). AFP combined with ctDNA assay resulted in an AUC of 0.89, with a SEN of 0.82 (95% CI [0.77-0.86]) and a SPE of 0.84 (95% CI [0.76-0.90]). Conclusion. This study shows that circulating tumor DNA, particularly mSEPT9, shows promising diagnostic potential in HCC; however, it is not enough to diagnose HCC independently, and ctDNA combined with conventional assays such as AFP can effectively improve diagnostic performance. Copyright Â© 2022 Li et al.	2022		PeerJ	10		e14303		https://dx.doi.org/10.7717/peerj.14303		#795	Li 2022
First report of ranavirus mortality in a common snapping turtle Chelydra serpentina	McKenzie, C. M.; Piczak, M. L.; Snyman, H. N.; Joseph, T.; Theijin, C.; Chow-Fraser, P.; Jardine, C. M.	An adult male snapping turtle with marked palpebral edema and multifocal skin ulceration was found alive in a marsh in southern Ontario in summer 2017. The turtle was transported to a rehabilitation facility and died 4 d after arrival. The carcass was submitted to the Canadian Wildlife Health Cooperative for post-mortem examination. Gross lesions included ulcerative conjunctivitis, necrotizing stomatitis, and splenomegaly. Microscopically, this corresponded to multisystemic fibrinonecrotizing vasculitis and severe fibrinous splenic necrosis. Liver tissue tested positive for frog virus 3-like ranavirus and negative for herpesvirus via polymerase chain reaction. The gross and microscopic lesions were consistent with previous reports of ranavirus infection in turtles and were severe enough to have been the cause of death in this case. This is the first report of morbidity and mortality in a common snapping turtle with a ranavirus infection, and the first reported case of ranavirus infection in a reptile in Canada. Ranaviruses are considered to be an emerging infectious disease in chelonians as they are increasing in distribution, prevalence, and host range.	2018		Diseases of Aquatic Organisms	132	3	221-227		http://dx.doi.org/10.3354/dao03324		#798	McKenzie 2018
Liver transplantation using donatinn after cardiac heath donors: Initial experience at a Chinese organ transplant center	Me, X.; Guo, Z.; Ju, W.; Wang, D.; Wu, L.	Backgroud; In 2011, a pilot program oforgan donation after cardiac death (DCD) was initialed in China. We describe the first successful series of DCD liver transplants in China. Method(s): All deceased donors had severe cerebral injury, with no hope of recovery. Decision to withdraw life support wras made by all direct relatives of the donors, and subsequent informed consents lor organ donation were obtained from them. The organs were transplanted in our own cenlers or other centers in China. The clinical data ol donors and recipients were retrospectively reviewed and summarized. Kcsults: From July 2011 to August 2012, our center performed 26 liver transplants from a pool of 29 DCD donors that became available during this time. The cumulative sun ival rate was K4.6%. Two recipients died of HCC recurrence at month 3 and 7 post-transplaulation, one recipient died of hilar cholangiocarci noma recurrence at month 8 post-transplantation, and the remaining one died two days after transplant due to a cardiovascular accident. The rest of recipients were alive during a median follow-up of 176 (2-484) days. Notably, two recipients sutiered early allograft dysfunction, one patient sutTered non-anasiomotic biliary stricture, and one suffered hepatic arterial thrombosis. However, primary non-function (PNF) was not observed in any of the grafts within the time period that this article was written. CTmclusUnt:Under careful donor selection, liver transplants from Maastricht e ri i cri a ty pe 111 an d (li i na 1 ype 1111K' I) do nors a re sa fe and ca n play a c rit ica I role in overcoming the extreme organ shortage in China.	2013		Liver Transplantation	19	6 SUPPL. 1	S202		https://dx.doi.org/10.1002/lt.23661		#799	Me 2013
Psoriasis and comorbidities	Miladi, S.; Boudaya, S.; Bahloul, E.; Masmoudi, A.; Mseddi, M.; Amouri, M.; Turki, H.	Background: Psoriasis is considered currently as a multi-systemic disease. Objective(s): Search for comorbidities and addictive disorders associated with psoriasis and to study the different possible correlations between these and the different parameters: age, sex and severity. Method(s): Cross-sectional study of all patients with psoriasis who consulted in the dermatology department for a one-year period from February 2016 to January 2017. A biological assessment including fasting glucose and lipid status (triglycerides, total cholesterol and HDL-cholesterol) as well as a chest X-ray and an electrocardiogram was requested for each patient. Result(s): One hundred and seventy-two patients were included. The sex ratio was 1.35 (99 men and 73 women). The average age was 43.6 years old. Active smoking was found in 23.8% of patients, the majority of whom were light smokers (<14 cigarettes/day) (54%). Nine patients (5.23%) were occasional drinkers of alcohol. These addictive behaviors were not correlated with the severity of psoriasis. 57.5% of the patients were obese, the majority of whom were over the age of 50 with a male predominance (53.5%). Diabetes and arterial hypertension were present in 15.7% and 22% of patients, respectively, with no significant difference between the two sexes. Seventy-two patients had dyslipidemia (42%), including 40 men (55.5%) and 32 women (44.5%). Hypertriglyceridemia was the most common form of dyslipidemia (55.6%). Metabolic syndrome was found in 56 patients (32.6%) divided into 30 men (17.4%) and 26 women (15.1%). Most of these patients were between the ages of 50 and 69 (21%). The family history of psoriasis was noted in 32.1% of patients with a metabolic syndrome versus 26.7% of those who had not. However no correlation with the severity of psoriasis has been found. Cardiovascular comorbidities were noted in 10 patients: coronary artery disease in 5 patients (3%), arrhythmias in 4 patients (2.32%) and stroke in 1 patient (0.6%). The pulmonary comorbidities found were obstructive bronchopneumopathy in 2 patients (1.2%), asthma in 5 patients (3%) and sleep apnea syndrome in 1 patient (0.6%). Neoplastic comorbidities were also found: prostatic adenocarci-noma (2 cases), squamous cell carcinoma (2 cases: vulvar and scalp), pulmonary adenocarcinoma (1 case), ovarian adenocarcinoma (1 case). Regarding the impact of the disease on the quality of life, a low repercussion (DLQI: 2 to 5) was noted in 46% and moderate (DLQI: 6 to 10) in 28% of patients. Anxiety was noted in 72 patients (41.9%), depressive signs in 17 patients (10%), insomnia in 23 patients (13.4%), disgrace of the disease in 35 patients (20.3%) and sexual disorders in 7 patients (4.07%).	2019		Journal of the European Academy of Dermatology and Venereology	33	Supplement 3	66		https://dx.doi.org/10.1111/jdv.15514		#801	Miladi 2019
Dermal Duct Tumor: A Diagnostic Dilemma	Miller, A. C.; Adjei, S.; Temiz, L. A.; Gill, P.; Siller, A.; Tyring, S. K.	Poromas or poroid tumors are a group of rare, benign cutaneous neoplasms derived from the terminal eccrine or apocrine sweat gland duct. There are four poroma variants with overlapping features: dermal duct tumor (DDT), eccrine poroma, hidroacanthoma simplex, and poroid hidrade-noma, of which DDT is the least common. Clinically, the variants have a nonspecific appearance and present as solitary dome-shaped papules, plaques, or nodules. They can be indistinguishable from each other and a multitude of differential diagnoses, necessitating a better understanding of the characteristics that make the diagnosis of poroid neoplasms. However, there remains a paucity of information on these lesions, especially DDTs, given their infrequent occurrence. Herein, we review the literature on DDTs with an emphasis on epidemiology, pathogenesis, clinical features, diagnosis, and management.Copyright Â© 2022 by the authors. Licensee MDPI, Basel, Switzerland.	2022		Dermatopathology	9	1	36-47		https://dx.doi.org/10.3390/dermatopathology9010007		#802	Miller 2022
Endocervical Sampling Using Brush versus Curette: A Single Centre Experience and Literature Review	Mitric, C.; Lakabi, R.; Kligun, G.; Matanes, E.; Lau, S.; Gotlieb, W.; Salvador, S.	Objective: Endocervical sampling in colposcopy is performed traditionally with an endocervical curette (ECC). The objective of this study is to describe the performance of the endocervical brush (ECB) in the same context. Method(s): A retrospective chart review was performed at a single tertiary care centre including patients who underwent endocervical sampling during a two-month period in 2020. The respective f iles were reviewed to include all colposcopy data from 18 months prior to 12 months subsequent to the endocervical sampling analysed. Result(s): During the study period there were 127 samples obtained with ECC and 98 obtained with ECB. The techniques were able to provide a histopathol-ogic diagnosis in 124 (97.6%) of ECC samples and 94(95.9%) ofECB samples (p = 0.46). The incidence of benign results was similar between ECC and ECB (117 (92.1%) versus 88 (89.8%), respectively (p = 0.28)). When combining information obtained from endocervical sampling with cervical biopsies, the incidence of high-grade pathologies (high-grade intra-epithelial lesion, adenocarci-noma in situ, carcinoma) was similar between the two groups with 14 cases (17.7%) for ECC and 8 cases (17.0%) for ECB (p = 0.43). None of the patients with a discrepancy between abnormal Pap and the combination of cervical biopsy and endocervical sampling was found to have a significant pathology during the 12-months follow-up period. Conclusion(s): ECB and ECC perform similarly in terms ofproviding ahistopa-thological diagnosis on endocervical samples.	2022		Journal of Lower Genital Tract Disease	26	2 SUPPL 1	S7		https://dx.doi.org/10.1097/LGT.0000000000000671		#804	Mitric 2022
Evaluation of 4 cases of primary fallopian tube carcinoma in our hospital	Miyakuni, Y.; Murata, K.; Matsuda, Y.; Nakahara, M.; Nagai, F.; Miyai, K.	Primary fallopian tube carcinoma is a rare disease that accounts for 0.14-1.8% of gynecological malignancies. Early detection is difficult, and the rate of preoperative diagnosis is reported to be about 0-10% . The patients with primary fallopian tube carci-noma has been reported to have a high frequency of lymph node metastasis, with 50%. And the frequency of metastasis to paraaortic and pelvic lymph nodes was shown to be approximately the same, with para-aortic lymph node metastasis occurring in about 30%. 4patients were diagnosed with fallopian tube carcinoma. All cases were pathologically diagnosed as high-grade serous carcinoma. 3 cases were stage III and 1 was stage IV in FIGO stage classification. At the time of diagnosis, three patients had lymphatic metastasis including one with left subclavian metastasis, and peritoneal metastasis was detected in one patient. Two of them took some images before diagnosis because of other diseases, and one showed typical sausage-shaped mass. In recent years, the accuracy of diagnostic imaging has increased. To improve the pre-operative diagnosis and management of fallopian tube carcinoma, we analyzed the images of patients with fallopian tube carcinoma experienced in our hospital, and examined the preoperative evaluation, treatment, and management.	2020		Journal of Obstetrics and Gynaecology Research	46	8	1610-1611		https://dx.doi.org/10.1111/jog.14342		#805	Miyakuni 2020
RYTHME CIRCADIEN D'EXCRETION DE COLEOPTERES DE STEPPE (TENEBRIONIDAE) DU TRAZAKHSTAN	Mordkovich, V. G.		1980									#807	Mordkovich 1980
Delay-Sensitive NOMA-HARQ for Short Packet Communications	Nadeem, Faisal; Shirvanimoghaddam, Mahyar; Li, Yonghui; Vucetic, Branka	This paper investigates the two-user uplink non-orthogonal multiple access (NOMA) paired with the hybrid automatic repeat request (HARQ) in the finite blocklength regime, where the target latency of each user is the priority. To limit the packet delivery delay and avoid packet queuing of the users, we propose a novel NOMA-HARQ approach where the retransmission of each packet is served non-orthogonally with the new packet in the same time slot. We use a Markov model (MM) to analyze the dynamics of the uplink NOMA-HARQ with one retransmission and characterize the packet error rate (PER), throughput, and latency performance of each user. We also present numerical optimizations to find the optimal power ratios of each user. Numerical results show that the proposed scheme significantly outperforms the standard NOMA-HARQ in terms of packet delivery delay at the target PER.	2021		Entropy (Basel, Switzerland)	23	7			https://dx.doi.org/10.3390/e23070880		#808	Nadeem 2021
Insulin resistance as a predictor of mortality in patients with HFrEF in relation on follow-up duration	Nataliya Tkach, N.; Voronkov, L.	Background: Despite of knowledge about high predictive value of insulin resistance (IR) in chronic heart failure (CHF) the effect on the mortality of these patients in relation of patient's follow-up duration is still non-well investigated. Aim(s): The purpose of the study was to identify the impact of IR on the mortality of patients with HFrEF depending on the duration of observation (12-, 24-and 36-month mortality). Method(s): 267 CHF patients with reduced LVEF < 40 % were analyzed. Survival analysis was performed using the "STATISTICA for Windows. Release 6.0" program (Non parametric and Survival Analysis sections) using the Kaplan-Meier method. The predictive value of the indicators was calculated as the odds ratio (OR) with a confdence interval of 95%. Insulin sensitivity was assessed by the HOMA index, which was calculated using a standard formula based on fasting blood glucose and insulin levels. To assess the effect of IR on life expectancy in HFrEF, patients were separated "below vs above median HOMA index" (2.72 [2.07; 3.4]). Result(s): The HOMA index above 2.77 was foundin 47.1% ofthe examined patients. Cumulative 36-month survival was significantly lower in the patients with above median HOMA index (Fig. 1). The NOMA index was one of the three strongest predictors of HFrEF patient's mortality irrespective of follow-up duration (Tabl.1) Conclusion(s): HOMA index is the strong predictor of survival in HFrEF, irrespective of follow-up duration.	2019		European Journal of Heart Failure	21	Supplement 1	381		https://dx.doi.org/10.1002/ejhf.1488		#809	NataliyaTkach 2019
Visceral obesity and its prognostic value in patients with non-alcoholic fatty liver disease	Nikiforova, Y.; Fadieienko, G.	Introduction: Visceral adipose tissue (VAT) is considered as a full-fledged metabolically active organ, which plays a significant role in the development and progression of a number of chronic diseases, such as non-alcoholic fatty liver disease (NAFLD), type 2 diabetes mellitus and a number of cardiovascular diseases. Therefore, the qualitative and quantitative determination of VAT indicators and their association with metabolic indicators is relevant and important from the point of view of the forecast. Aims & Methods: Aim-to study the qualitative and quantitative parameters of VAT in patients with NAFLD and their association with metabolic parameters. Object and research methods the main group-85 patients with NAFLD, average age (52 +/- 8.4) years. Control group 30 patients. Standard anthropometric parameters (body mass index (BMI), waist circumference (WT)), liver tests (alanine aminotransferase (ALT), asparaginaminotransferase (AST)), lipid parameters (total cholesterol (TCh), triglycerides (TG), low density lipoproteins were studied (LDL), high density lipoproteins (HDL), very low density lipoproteins (VLDL), atherogenicity coefficient (AC) and carbohydrate (fasting glycemia, glycosylated hemoglobin, HOMA-IR index) exchanges and their association with VAT. Quantitative indicators of visceral obesity (area of VAT, subcutaneous fat (SF), their ratio, sagittal diameter of the trunk (SDT) and the degree of steatosis was determined using computed tomography (CT). As an indicator of VAT dysfunction the visceral obesity index (VOI) was calculated according to the formula of Amato et al. (2015 ) [1]. Result(s): all examined patients of the main group had abdominal obesity (WC > 80 cm for women and WC > 94 cm for men). It should be noted that in 10% of women (n = 4) from the control group, WC indicators also exceeded 80 cm, however, they were not diagnosed with visceral obesity (the area of VLT did not exceed 130 cm2 and IVO did not exceed 1 (0.74 (0, 66; 0.96) cu), which confirms the need to differentiate between the concepts of abdominal and visceral obesity (VO). 50% of the study group had a BMI> 30 kg / m2, but the relationship between BMI and VAT is weak (r = 0, 26, p < 0.05). The area of VAT in patients of the main group averaged 186 (180; 189) cm2, the coefficient of VAT / SF 0,8 (0,7; 0,9) U.mod, and ca the total body diameter was 27.7 (26.9; 28.9) cm, which is the criteria for the diagnosis of VO. VOI in patients of the main group was 3.7 (2.6; 5.6) undetected statistically significant direct the correlation between the indicators of VOI and ALT (p < 0.05), the area of VAT (p < 0.05), indicators of TCh, TG, VLDL (p < 0.05), indicators of NOMA-IR (p < 0.05) and an inverse correlation with HDL indicators (p < 0.05) .When distributing the patients of the main group according to the VOI indicators depending on the indicators of the radiological density of the liver, it was found that the degree of visceral fat dysfunction was associated with CT signs of severe liver steatosis (36 (34; 39) HU) (r = 0.54, p < 0.05). Conclusion(s): The data obtained prove the significant role of visceral obesity as a prognostic marker for the development and progression of the degree of hepatic steatosis, dyslipidaemia and impaired carbohydrate metabolism. The study of the dynamics of qualitative and quantitative in dicators of visceral adipose tissue is relevant for the search for new therapeutic strategies and changes the plane of prognostic interpretation of the role of abdominal and visceral obesity.	2020		United European Gastroenterology Journal	8	8 SUPPL	591		https://dx.doi.org/10.1177/2050640620927345		#810	Nikiforova 2020
Effect of seasons and sex on the physical, hematological, and blood biochemical parameters of Noma horses	Ono, T.; Inoue, Y.; Hisaeda, K.; Yamada, Y.; Hata, A.; Miyama, T. S.; Shibano, K.; Kitagawa, H.; Ohzawa, E.; Iwata, E.	This study aimed to evaluate the influence of seasons and sex on body size and hematological and biochemistry parameters of Noma horses, a native Japanese breed. Body size was larger in winter than in summer. Laboratory testing variables, including erythrocytic parameters and urea nitrogen, total cholesterol, and creatinine kinase levels, were higher in winter, while the eosinophil count was higher in summer. These seasonal differences may be related to increased energy consumption of horses due to heat stress. The higher eosinophil counts may have been related to the dermatitis observed in summer. Stallions tended to have smaller bodies compared with mares. Future studies are necessary to investigate the effect of stress in seasonal and sex-based groups.	2021		Journal of Equine Science	32	1	21-25		http://dx.doi.org/10.1294/jes.32.21		#812	Ono 2021
Reference values of hematological and blood biochemical parameters for the Noma horse	Ono, Tetsushi; Yamada, Yutaka; Hata, Akihisa; Shimokawa Miyama, Takako; Shibano, Kenichi; Iwata, Eri; Ohzawa, Emi; Kitagawa, Hitoshi	The Noma horse is a Japanese breed from the Noma region of Imabari City, Ehime Prefecture. To obtain reference hematological and biochemical values, we performed examinations in 39 clinically healthy, mature Noma horses managed at the Imabari public ranch. Hematological and biochemical results of Noma horses were close to the normal ranges of horses in the U.S.A. The erythrocyte parameters and hepatobiliary enzyme levels in Noma and Kiso horses were lower than those in Japanese racehorses. Noma horses showed higher erythrocyte parameters and triglyceride concentrations and a lower creatinine concentration compared with those in Kiso horses. These data represent the first report of reference values for Noma horses and may be useful to improve their management. Copyright Â©2019 The Japanese Society of Equine Science.	2019		Journal of Equine Science	30	3	69-73		https://dx.doi.org/10.1294/jes.30.69		#813	Ono 2019
Importance of uncertainties in the effects of pathogen specific mastitis on profit in dairy herds estimated by stochastic simulation	Ostergaard, S.; Chagunda, M. G. G.; Bennedsgaard, T. W.; Friggens, N. C.; Blom, J. Y.	The objectives of this study were to develop a model simulating mastitis control in dairy herds and to investigate the sensitivity of the model when the effect parameters were varied according to the uncertainty. The model developed in this study was an extended and modified version of the mechanistic, dynamic and stochastic dairy herd model called SimHerd III. The extension included modelling of somatic cell count (SCC) and mastitis. The model stimulated pathogen-specific mastitis types. Nine mastitis types based on agents were represented: Staphylococcus aureus; Streptococcus dysgalactiae; S. uberis; Escherichia coli; Klebsiella spp.; Arcanobacterium pyogenes; minor pathogens; no pathogen isolated; and S. agalactiae. 17 scenarios were simulated to study the model behaviour (default, DEF; elimination of all mastitis types, NOMA; elimination of infectious mastitis types, NOIN; elimination of environmental mastitis types, NOEV and all clinical cases being mild cases, MILD) and sensitivity (half of subclinical cases assumed to be clinical cases, SUB1; subclinical cases assumed to have effect on feed intake, milk yield, body weight and SCC like moderate clinical cases, SUB2; moderate and severe clinical cases assumed to be permanent cases, PER; non-permanent clinical cases assumed to be moderate cases, MOD). The economic consequences of each scenario were studied by applying a set of assumed year 2005 Danish prices and costs for the different technical results. In the scenario DEF, the incidences per cow-year of the mastitis types 1-9 were 0.053, 0.055, 0.108, 0.065, 0.004, 0.018, 0.043, 0.071 and 0.003, respectively. From the sensitivity scenarios, PER showed 54% higher loss in net return due to mastitis compared to DEF. The scenarios SUB2 and SUB1 showed 36 and 31% higher loss in net return due to mastitis compared to DEF. The milk withdrawal was insignificantly affected, but the SCC was increased, which caused a 0.4% reduction in milk price. In scenario SUB1, a 65% increase in veterinary cost contributed significantly. The scenario MOD showed a 54% higher loss in net return due to mastitis compared to DEF, which was essentially caused by the effect on milk sale. The sensitivities were less than 5% in the remaining scenarios. The scenarios NOEV and NOIN both increased the economic net return by half of the increase associated with eliminating all mastitis types. This indicated the equal economic importance of the 2 types of mastitis. Based on the sensitivity analysis, the model appeared to have low sensitivity to uncertainty on most of the addressed parameters. Representation of the effect of subclinical mastitis and of variation in mastitis severity was concluded to be important when modelling mastitis economics in dairy herd.	2005		Mastitis in dairy production: current knowledge and future solutions			235-241				#814	Ostergaard 2005
Cerebral cavernous malformation in a patient with pontine hemorrhage: A case study	Palkopoulou, M.; Bakola, E.; Foliadi, M.; Stefanidis, P.; Teresa Acquaviva, P.	The cerebral cavernous malformations are benign vascular hamartomas, with thin and dilated vascular walls and therefore constantly susceptible to hemorrhage. Clinically, they present with recurrent headaches, acute intracranial hemorrhage and focal neurological deficits. They are considered as angiographically occult vascular malformations and the imaging tech-nique of choice for their diagnosis is magnetic resonance tomography. We present the case of a female patient with acute-onset symptomatology, congruent with a lesion in the basal pons. Her medical history includ-ed an intracranial hemorrhage due to a cav-ernoma, which was surgically removed. The magnetic resonance imaging of the brain revealed two new cavernomas, which were not identified in the imaging conducted in the past. In literature, the cases of de novo appearance of cavernomas are considered highly rare, especially in patients with no consistent family history or medical history of radiation therapy. Resultantly, they should be considered as dynamic lesions, regarding their number, size and behavior. o.Copyright Â© the Author(s), 2020 Licensee PAGEPress, Italy.	2020		Clinics and Practice	10	3	74-77		https://dx.doi.org/10.4081/cp.2020.1211		#819	Palkopoulou 2020
Single-dose carboplatin followed by involved-node radiotherapy in seminoma stage IIA/B: Efficacy results from the international, phase II trial SAKK01/10	Papachristofilou, A.; Bedke, J.; Hayoz, S.; Schratzenstaller, U.; Pless, M.; Hentrich, M.; Krege, S.; Lorch, A.; Aebersold, D. M.; Putora, P. M.; Berthold, D. R.; Zihler, D.; Azinwi, N. C.; Zengerling, F.; Dieing, A.; Mueller, A. C.; Schaer, C.; Biaggi, C.; Gillessen, S.; Cathomas, R.	Background: Standard treatment options for seminoma clinical stage (CS) IIA/B are either "dog-leg" para-aortic/pelvic radiotherapy (RT) or 3-4 cycles of cisplatin-based combination chemotherapy (ChT) with a 3-year PFS of >=90%, but potential acute and late toxicities. SAKK01/10 aims at reducing therapy toxicity while preserving efficacy by combining deesca-lated ChT and RT. Method(s): SAKK01/10 is a multicenter, phase II study in CSIIA/B semi-noma (de novo or relapse on active surveillance). Treatment included 1 cycle carboplatin AUC7 followed by involved-node RT (IIA: 30Gy; IIB: 36Gy). The primary endpoint is 3-year-PFS. Secondary endpoints include acute and late adverse events (AEs), including secondary malignancies. Result(s): A total of 120 patients were included. 116 patients were eligible (IIA: 46, IIB: 70; de-novo: 76, relapsing: 40). Median age was 40 years (range 22-68). Minimal follow-up from inclusion of last patient is 3 years, median follow-up time is 4.5 years (range: 0.8 years-8.1 years). The 3-year PFS is 93.7% (90% CI [88.5%,96.6%]). All recurrences appeared outside the RT volumes and all were salvaged with conventional ChT. Treatment-related acute degreeIII-degreeIV AEs occurred in 8.4% of all patients. No treatment-related late AEs were noted, 4 patients developed a second primary tumor not attributable to trial treatment. Conclusion(s): SAKK 01/10 is the largest completed trial in seminoma CSIIA/B to date. A favorable 3-year-PFS using single dose carboplatin AUC7 and involved-node RT was achieved. At the same time, adverse event rates were very low. Based on our data, this regimen can be viewed as an attractive option in CSIIA/B seminoma.	2021		Swiss Medical Weekly	151	SUPPL 255	3S				#820	Papachristofilou 2021
Distribution of the mutant allele of the DMRT3 gene associated with ambling gaits in Japanese native horse populations	Paul, R. C.; Trung Ba, Nguyen; Okuda, Y.; Thu Nu Anh, Le; Tabuyaqona, J. M. D.; Konishi, Y.; Kawamoto, Y.; Nozawa, K.; Kunieda, T.	There are currently eight native horse populations in Japan, namely, Hokkaido, Kiso, Noma, Taishu, Misaki, Tokara, Miyako, and Yonaguni horses. Since locomotion traits, including gaitedness, are important for riding and packing horses, the genetic properties associated with these traits could be informative for understanding the characteristics and history of these horses. In this study, we investigated the distribution of the mutant allele of DMRT3 gene (DMRT3:p. Ser301Ter) associated with ambling gaits in the Japanese native horse. We also examined haplotypes of SNPs in the 83-kb region including DMRT3 gene by genotyping four SNPs in this region. The results revealed the presence of DMRT3:p. Ser301Ter in the Hokkaido and Yonaguni populations at allele frequencies of 0.18 and 0.02, respectively, and the observed haplotype associated with DMRT3:p. Ser301Ter was estimated as the most common haplotype in the horses in the world. Since DMRT3:p. Ser301Ter has been hypothesized to spread across Eurasian continent from Medieval England after 850 to 900 CE, our findings of the presence of DMRT3:p. Ser301Ter with the common haplotype in the Japanese native horses will provide a new insight into the history of the Japanese native horse, such as considerable level of gene flow from Eurasian continent after 850 to 900 CE.	2020		Animal Science Journal	91	e13431			http://dx.doi.org/10.1111/asj.13431		#822	Paul 2020
Stereotactic body radiotherapy in primary hepatocellular carcinoma and oligometastatis to liver: A single Institution experience	Paul, S.; Palkonda, V. A. R.; Kashyap, L.; Bhattacharya, K.; Upadhyay, P.	Background: This study evaluates the local control rates of patients treated with Stereotactic Body Radiotherapy (SBRT) for unresectable primary Hepatocellular carcinoma and oligometastatic liver lesions. Method(s): 21 patients with 26 lesions treated with SBRT between February 2015 and March 2018. 3/21(14.2%) patients were primary hepatocellular carcinoma, 2/21(9.4%) were primary cholangiocarcinoma and 16/21(76.1%) patients were metastatic lesions. 16/21 patients had single, 3/21patients had two and 1/21 patient had three lesions. Patients were immobilized with thermoplastic mask with an indigenous abdominal compression device for motion management. Radiation planning triple phase CT scan with slice thicknessof1mm were fused with PET/CT scan and MRI scan. GTV is delineated and ITV is generated based on CT image data set in multiple phases of respiration. Adequate PTV margin was given.2/21(9.4%) patients were treated with IMRT technique, 17/21(79%) were planned with volumetric arc technique and 2/21(9.4%) were treated with helical Tomotherapy. The mean volume of the lesions treated was 31.1cc (Range,1.5cc to 314.9cc). Dose ranged from 18Gy-24Gy in single fraction, 24Gy-54Gy in three fractions and 30Gy-50Gy in 5 fractions. Mean volume of normal liver is 1195cc. Mean dose to 700cc of normal liver was 365.8cGy (Range, 11.7cGy-1428.6cGy). All the patients received different types of systemic therapy also. Result(s): The median follow up was 24 months.All 21 patients were evaluable for response based on triple phase computed tomography scan obtained in every 3 months after completion of SBRT. All 5/5(100%) patients of primary HCC and cholangiocarci-noma and 15/16 (93.7%) patients with metastatic lesionswere in radiological complete response at local site at the end of 12 months. Two year local control rate for metastatic lesions was 90%. there was no grade 3 or higher toxicity. Conclusion(s): In our series of 21 patients of primary hepatocellular carcinoma and oli-gometastatic liver lesions excellent local control has been achieved by SBRT with acceptable toxicity.	2019		Annals of Oncology	30	Supplement 9	ix63-ix64		https://dx.doi.org/10.1093/annonc/mdz422.066		#823	Paul 2019
Survival and prognostic factors in cholangiocarcinoma: A single-center experience	Payapwattanawong, S.; Maneenil, K.; Limtapatip, S.; Laohavinij, S.	Background: Survival and prognosis data in cholangiocarcinoma patients in routine clinical practice has been limited. This study aimed to determine the survival of cholan-giocarcinoma patients and to investigate prognostic factors for survival in cholangio-carcinoma patients. Method(s): This cohort study retrospectively reviewed 158 records of cholangiocarci-noma patients treated in Oncology Unit, Department of Medicine, Rajavithi hospital from 1 January 2004 to 31 December 2017. Clinical characteristics, treatments, and outcomes were collected and analyzed. Result(s): There were 158 patients whose median age was 58 years old while 69.6% of those had a good performance status (ECOG PS) of 0-1. The median survival time for all was 9.5 months (95% CI = 7.3-11.6) and the 1-year survival rate was 37.3%. After curative surgery (n = 49), 35 patients (71.4%) had tumor recurrence with the median disease-free survival of 8.81 months (95% CI = 6.93-10.68). Patients who received firstline palliative chemotherapy (n = 68) had the median progression-free survival of 4.3 months (95% CI = 3.51-5.10). The overall response rate to first-line chemotherapy was 7.3%. Variables analyzed by univariate analysis including ECOG PS of 3-4 (p < 0.001), neutrophil/lymphocyte ratio >/= 4 (p 0.004), intrahepatic cholangiocarcinoma (compared with hilar cholangiocarcinoma, p 0.005), distant metastasis in all sites (p< 0.001) and TNM stage IV disease (p < 0.001) were significant factors for shorter survival time. While surgical treatment, adjuvant chemotherapy and radiation, and palliative chemotherapy were significantly associated with better survival (p < 0.001). Multivariate analysis identified ECOG PS of 3-4 (p 0.001), intrahepatic type (p 0.001) and TNM stage IV disease (p 0.033) as independent poor prognostic factors for survival. Furthermore, receiving surgery and palliative chemotherapy administration (p< 0.001) were independent significant predictors associated with better survival compared to best supportive care alone. Conclusion(s): Poor ECOG performance status of 3, intrahepatic cholangiocarcinoma type and TNM stage IV disease were adverse prognostic factors whereas surgical treatment and palliative chemotherapy had a crucial role in treatment for cholangiocarci-noma patients.	2019		Annals of Oncology	30	Supplement 9	ix63		https://dx.doi.org/10.1093/annonc/mdz422.065		#824	Payapwattanawong 2019
Diffuse liver cholangiocaretnoma presenting as fulminant liver failure	Pecorn, R.; Cruz Jr, R. J.; Pinhciro, R. S.; De Martino, R. B.; Tanigawa, R. Y.; D'Albuquerquq, L. A. C.	Introduction: Cryptogenic acute liver failure (ALF) can occur in up to 40 % of cases. There arc few reports of diffuse liver tumors f primary or metastatic) leadmg to ALF, We herein report an unusual case of AI-F secondary lo diffuse cholangiocarci noma. Case report: A 55-year-old woman was admitted to hospital with jaundice over the past 15 days, associated with general fatigue, nausea, vomiting and fever During the admission the patient developed confusion, lactic acidosis and hypotension. Her pasl medical history revealed a cholecystectomy and myomectomy 10 months ago, without any history of hepaloloxic medication use. There were no others comorbidities. Laboratory evaluation included: IB 11.3 mg/dL; AST 424S lUfL; GGTP 289 IU/L, and INR of 2.66, Hepatitis serologies were negative. Ultrasound and CT sean revealed: heterogeneous enlarged tiver without any focal lesions and no signs of portal hypertension. Main porlal and hepatic veins were patent. Rased on clinical and laboratory evaluation, palient underwent to liver transplantation 48 hours after ICL1 admission. Intraoperative liver maeroseopy was compatible with ALF. F.xplantcd liver revealed a diffuse poorly differentiated liver cholangiocarcinoma with multiple microvascular tumoral emboli. There were no signs of underlying disease (i.e. cirrhosis), Immunostaining for belli cytokeratius 7 and 19 were positive. Conclusion(s): To the best of our knowledge this is the first report of ALF associated with cholangiocarci noma. Neoplastic involvement of liver should be considered in the differential diagnosis of ALF of unknown etiology, Pre-iransplani diagnosis should be always pursued due to the dismal prognosis of these conditions. Given the limitation of imaging studies in this setting, liver biopsy can be an option to obtain an accurate diagnosis.	2013		Liver Transplantation	19	6 SUPPL. 1	S145-S146		https://dx.doi.org/10.1002/lt.23661		#825	Pecorn 2013
Absence of structural correlatable findings in Cluster Headache patients fulfilling IHS Criteria: Experience in three different Hospitals in Spain	Perez-Pereda, S.; Gonzalez-Quintanilla, V.; Drake, M.; Serrano, C.; Marzal, C. N.; Cuso, S.; Aguilella, C.; Fernandez Recio, M.; Velamazan, G.; Pascual, J.	Background and objective: In contrast to migraine, brain MRI is recommended for the initial diagnosis of Cluster Headache (CH) to exclude other conditions that could mimic its symptoms. Our aim was to analyze the true value of MRI in CH. Method(s): We analysed the brain MRIs of consecutive patients diagnosed with CH according to current IHS criteria in 3 Headache Units in Spain and exhaustively reviewed their clinical history. Result(s): 134 patients were included. 49 (37%) showed some abnormal finding. 43 were male; mean age at diagnosis 42+/-14y. 6 were chronic and 43 episodic CH. MRI findings were: 18 white matter lesions, 12 sinus inflammatory changes, 5 small arachnoid cysts, 5 chronic ischemic lesions, 3 empty sella turca, 2 tumors (trigeminal schwan-noma and craneopharyngioma), 2 diffuse cortico-subcortical atrophy and 5 other unspecific findings. All of them were considered non symptomatic based on the neuroimaging characteristics, the clinical course and/or the response to conventional treatment. Patients who showed tumors presented atypical features (facial hypoes-thesia on examination and episodes of prolonged duration that progressed to continuous refractory pain without specific pattern, respectively) and they did not fulfill, retrospectively, IHS CH criteria. Conclusion(s): Brain MRI in patients who meet the IHS CH criteria, with no atypical features, does not show any correlatable findings, suggesting that these criteria are highly predictive of its primary origin.	2021		Cephalalgia	41	1 SUPPL	97-98		https://dx.doi.org/10.1177/03331024211034005		#826	Perez-Pereda 2021
Long term risk of cholangiocarcinoma after liver transplantation for primary sclerosing cholangitis	Raju, R. S.; Brooke-Smith, M.; Dolan, P.; Kow, L.; Gan, S.; Padbury, R. T. A.; Chen, J. W. C.	The risk of cholangiocarcinoma is I bought to be minima! after liver trans plantar ion (LIT for primary sclerosing cholangitis (PSC) in those patients who did not have malignancy at the time of the operation. There is now increasing evidence that this assumption is not true, A 60 year old man underwent cadaveric LT Tor PSC. Biliary drainage reconstruction was by a Roux-Ln-Y hepaticojejanostomy and an access loop was created. Histology of the explanted liver showed features ol sclerosing cholangitis with no evidence of malignancy. His postoperative period was uneventful except for four episodes of percutaneous dilatation of an anastomotic stricture. Five and a half years later, he developed abdominal pain. CT scan and endoscopic ultrasound showed a lesion in the bead of pancreas causing cystic dilatation of the remnant disconnected distal bile duct. Fine needle cytology confirmed adenocarcinoma- He underwent abdominal exploration for possible resection, but this was abandoned due to significant regional nodal metastases. Liver biopsy at this stage showed no recurrence ol' PSC- I le did not tolerate chemotherapy and died four months later. Discuss i on: PSC' is assoc i ated w i th cho I angi oca rci noma in 10-15% ofpat ients. h is commonly believed that this risk is removed alter IT with some groups advocating prophylactic IT. Biliary reconstruction usin hepatieojejunostomy is recommended to reduce the biliary epithelium at risk, but there is now a trend toward duet to duct anastomosis. Review of literature showed live other cases of post LT cholangiocarcinoma with four of them in the past four years. One patient developed cholangiocarci noma 20 years alter LT. Three of the lesions were in the graft and were confirmed at retransplantation. The fourth was at the choledochocholedochostomy and the lifth in the native bile duet. These patients underwent pariercaLicoduodenetomy. The long term outcome of these patients is unknown. In our patient, this was almost certain to be chclangiocarcinoma. Conclusion(s): There is now increasing evidence of the development of cholangiocarci noma many years after LT for PSC. Patients should be kept mi surveillance of both the intra and extra hepatic biliary tree including the remnant bile duct. We recommend, whenever feasible, complete bile duct excision and hepatieojejunostomy in an attempt to reduce this risk.	2013		Liver Transplantation	19	6 SUPPL. 1	S190		https://dx.doi.org/10.1002/lt.23661		#829	Raju 2013
A study of combination chemotherapy with bevacizumab for treating platinum-resistant recurrent ovarian and peritoneal cancers in our institution	Risa, I.; Kenbun, S.; Ayumi, T.; Haruka, N.; Tomoko, K.; Yuichiro, M.; Michihiro, T.; Mayuyo, M.; Tetsushi, T.; Yutaka, O.; Tomoyuki, F.	Recent reports have established an additive effect of bevacizumabs BEV) on chemotherapy in patients with platinum-resistant recurrent ovarian cancers. We aimed to in-vestigate the efficacy and adverse events of combination chemo-therapy with BEV in these patients at our hospital.. Methods] A total of 23 patients with platinum-resistant recurrent ovarian/ peritoneal cancer treated with combination chemotherapy alone and BEV between 2014 and 2020 at our hospital were reviewed. . Results] The median age at the beginning of treatment was 61 s range, 43-75) years. The histological types were serous carci-noma in 16 patients, clear cell carcinoma in four, and others in three patients. Chemotherapy was conducted with gemcitabine in 13 patients, liposomal doxorubicin in eight, paclitaxel in seven, and nogitecan in two patients. The overall response rate s RR) was 20.0% , while the overall disease control rates DCR) was 63.3% . The RR and DCR for each chemotherapy regimen were as follows : gemcitabine, 15.3%, 6 1 . 5 % ; liposomal doxorubicin, 12.5%, 62.5%; and paclitaxel, 28.5%, 42.8%, respectively. The median progression-free survival for all patients was 5s 0-25) months, while the median overall survival was 8.5s range, 0-39) months. Adverse events included hypertension grade 2/3 in seven and proteinuria grade 2/3 in nine patients. In addition, there were no cases of gastrointestinal perforation.. Conclu-sion] In our study, the use of liposomal doxorubicin resulted in a high DCR and the use of paclitaxel resulted in a high RR.	2021		Journal of Obstetrics and Gynaecology Research	47	8	2893		https://dx.doi.org/10.1111/jog.14876		#832	Risa 2021
Adverse drug reactions due to medicines under additional monitoring	Rodriguez Legazpi, I.; Granero Lopez, M.; Pineiro Figueira, B.; Bardan Garcia, B.; Rodriguez Penin, I.	Background and importance The European list of medicines under additional monitoring (MUAM), identified with a black inverted triangle, includes new active substances, biological medicines, medicines that require a post-authorisation safety study, medicines approved conditionally or authorised under exceptional circumstances, and medicines authorised with specific obligations on the recording or monitoring of suspected adverse drug reactions (ADR). This list is reviewed monthly by the Pharmacovigilance Risk Assessment Committee (PRAC). A drug remains under additional monitoring for 5 years or until the PRAC decides to remove it from the list. Aim and objectives To describe the ADR produced by MUAM. Material and methods This was a descriptive, retrospective study in a second level hospital, from 2013 to 2018. The pharmacy service recorded and notified ADR due to MUAM to the pharmacovigilance centre (FC) after their detection spontaneously or from the complex analysis information system (CAIS). Once patients with ADR by MUAM were selected, the electronic medical history was reviewed: age, sex, medicines involved, type of ADR, detection method, admissions due to ADR, description in the data sheet and communication to the FC. Results Forty-five ADR (from 26 medicines) were detected in 40 patients (57% men), who had a mean age of 65.8 years (26-84). Causative agents were: antineoplastics (80%); antian-ginals (4.4%); agents acting on the renin-angiotensin system (4.4%); and other (11.2%). The main ADR were febrile neu-tropenia (lenalidomide (n=2), palbociclib (n=2), ramucirumab (n=2), imatinib (n=1), brentuximab (n=2), nintedanib (n=1)); bradycardia (ivabradine (n=2), fingolimod (n=1)); hepatocarci-noma (ledipasvir/sofosbuvir (n=2)); thrombocytopenia (panitu-mumab (n=2), ibrutinib (n=1)); oliguric acute kidney injury (sacubitril/valsartan (n=2)); and vomiting (cabozantinib (n=2), alectinib (n=1)). Drugs with a higher incidence of ADR were: cabozantinib (vomiting (n=2), asthenia (n=1), osteonecrosis (n=1)); nivolumab (myocardial infarction (n=1), cerebral haemorrhage (n=1), pulmonary thromboembolism (n=1)) and Regorafenib (hypertension (n=1), skin rash (n=1), hyponatrae-mia (n=2)). ADR detected by spontaneous notification: 77.8%. ADR caused hospital admission in 62.2% of cases (febrile neutropenia (28.6%)). ADR caused death in 3 patients (oliguric acute kidney injury due to sacubitril/valsartan (n=2) and myocardial infarction due to nivolumab (n=1)). ADR not described in the data sheet: 13.3%. ADR reported to the FC: 93.3%. Conclusion and relevance Antineoplastic agents were the therapeutic group with the highest incidence of ADR. MUAM caused hospital admission in a high percentage of cases and were the cause of death in three patients. We found that 13.3% of ADR were considered new, so it is essential to continue reporting suspected ADR to gather new information to help define the safety profile of all medicines, especially MUAM.	2020		European Journal of Hospital Pharmacy	27	SUPPL 1	A201		https://dx.doi.org/10.1136/ejhpharm-2020-eahpconf.428		#833	RodriguezLegazpi 2020
Investigation of Transforming Growth Factor-beta1 Gene Polymorphisms Among Iranian Patients With Chronic Hepatitis C	Romani, S.; Azimzadeh, P.; Mohebbi, S. R.; Kazemian, S.; Almasi, S.; Naghoosi, H.; Derakhshan, F.; Zali, M. R.	Background: Chronic hepatitis C infection is caused by the hepatitis C virus (HCV), and its clinical complications include liver cirrhosis, liver failure, and hepatocellular carci-noma. Transforming growth factor-beta1 (TGF-beta1) is an important cytokine in cell growth and differentiation, angiogenesis, extracellular matrix formation, immune response regulation, and cancer development and progression. Objective(s): The aim of this study was to investigate the relationship between single nu-cleotide polymorphisms (SNPs) in TGF-beta1 and chronic HCV infection among patients re-ferred to the Taleghani Hospital, Tehran, Iran between 2008 and 2010. Patients and Methods: In this case-control study, samples were collected using a conveni-ence sampling method. We genotyped 164 HCV patients and 169 healthy controls for 3 SNPs in the TGF-beta1 gene (-509 promoter, codon 10, and codon 25). We determined the SNP genotypes by using polymerase chain reaction-restriction fragment length poly-morphism (PCR-RFLP) method. To confirm the PCR-RFLP genotyping results, 10% of the samples were re-genotyped using a direct sequencing method. Result(s): There were no significant differences in the allelic frequency distribution of SNPs at-509 C/T, +869 C/T, or +915 G/C between HCV patients and the healthy controls. Geno-typing results for all three polymorphic sites were similar with no statistically significant differences between the groups. Conclusion(s): Most of the Iranian patients (over 85%), both healthy controls and HCV pa-tients, had the GG genotype at the +915 G/C position, resulting in a high level of TGF-beta1 production. Therefore, we concluded that the SNPs investigated by us cannot be consid-ered as prognostic factors for HCV infection in our population, despite being reported as prognostic markers in other populations. Moreover, there is a possibility that most of the population is susceptible to HCV infection.Copyright Â© 2011, BRCGL, Published by Kowsar M.P.Co. All rights reserved.	2011		Hepatitis Monthly	11	11	901-906		https://dx.doi.org/10.5812/kowsar.1735143X.776		#834	Romani 2011
Fas regulates the apoptosis and migration of trophoblast cells by targeting NF-kappaB	Ruihong, L. A. N.; Yang, Y.; Song, J.; Wang, L.; Gong, H.	Placental trophoblast apoptosis is a major patho- logical feature of preeclampsia. Fas has been reported to be highly expressed in the placentas of patients with preeclampsia. However, the role and underlying mechanisms of Fas in the pathogenesis of preeclampsia have not been elucidated. In the present study, the expression of Fas in JAR human choriocarci- noma cells was overexpressed and knocked down to determine the function and possible mechanism of Fas in trophoblast cells in the progression of preeclampsia. The results of flow cytometry, Cell Counting Kit-8 and Transwell assays indi- cated that the overexpression of Fas promoted apoptosis, suppressed viability and impaired the migration of the human trophoblast cells. In addition, western blotting revealed that the overexpression of Fas increased the expression of nuclear factor kB (NF-kB), Bax, tumor necrosis factor alpha (TNF-alpha) and interleukin-2 (IL-2), and decreased the expression of Bcl-2 at the protein level in trophoblast cells. By contrast, the knockdown of Fas decreased the apoptosis of trophoblast cells and increased their viability and migration. In addition, the knockdown of Fas suppressed the expression of NF-kappaB, Bax, TNF-alpha and IL-2, and increased the expression of Bcl-2. Notably, the overexpression of NF-kappaB p65 attenuated the Fas knockdown-induced inhibition of apoptosis and acceleration of migration of the trophoblast cells. The overexpression of NF-kappaB in trophoblast cells also reversed the reduction in Bax expression and increase in Bcl-2 expression induced by Fas knockdown in trophoblast cells. These results indicate that Fas regulates the apoptosis and migration of trophoblast cells by targeting NF-kappaB, which suggests that the silencing of Fas is a promising therapeutic strategy for preeclampsia.Copyright Â© 2021 Spandidos Publications. All rights reserved.	2021		Experimental and Therapeutic Medicine	22	4	1055		https://dx.doi.org/10.3892/etm.2021.10489		#835	Ruihong 2021
A clinical study of 144 cases of ovarian endometrioid carcinoma in our hospital	Ryuta, H.; Kenbun, S.; Ayumi, T.; Haruka, N.; Tomoko, K.; Yuichiro, M.; Michihiro, T.; Mayuyo, M.; Tetsushi, T.; Yutaka, O.; Tomoyuki, F.	Ovarian endometrioid carcinoma accounts for approximately 1 7% of all ovarian cancers and is a less common histological type than serous and clear cell carcinoma in Japan. However, there are few clinical studies on themin Japan. We, therefore, reviewed 144 cases of ovarian endometrioid carci- noma in our hospital to determine their clinical features. [Methods] We performed a retrospective study on 146 cases of ovarian endometrioid carcinoma treated at our hospital from 1989 to 2019.. Results] The median age at the start of treatment was 50 years (22-85 years old). The number of patients staged I, II, III, and IV were 81, 23, 33, and 7, respectively. The pathological lymph node-positive (P N1) rate at primary surgery was 11 % (7/ 64 cases). Patients with endometriosis were 61 in numbes (48%) and those with endometrial cancer were 30 (20%). There were 34 recurrences (23%), of which 16 were platinum-sensitive recurrences (47%) and 18 were platinum-resistant recurrences (53%). The sites of recurrence were the lymph node in 6 (17%), distant organs in 7 (20%), and peritoneal dissemination in 19 (56%) patients. Median progression-free survival (PFS) was 58 months (1-303 months) and median overall survival (OS) was 65 monthss 4-303 months) .. Conclusion] When compared with previous reports from other countries, the results were similar. However, there have been few studies on ovarian endometrioid carcinoma alone in Japan, so further studies are warranted.	2021		Journal of Obstetrics and Gynaecology Research	47	8	2846-2847		https://dx.doi.org/10.1111/jog.14876		#836	Ryuta 2021
Prediction of invasiveness in lung adenocarcinoma using machine learning algorithm based on 3D-CT imaging	Saeki, Y.; Kitazawa, S.; Kobayashi, N.; Kikuchi, S.; Goto, Y.; Sato, Y.	Background: T factor depends on consolidation diameter in lung adenocarcinoma. Adenocarcinoma with short consolidation diameter could be indicated for sublobar resection. However, measurement of consolidation diameter under lung window in 2D-CT could be problematic, as the outline is not clear. We evaluated the relationship between consolidation lesion under mediastinal window in 3D-CT and pathological invasiveness, and aimed to predict invasiveness using machine learning algorithm. Method(s): Ninety-five patients who underwent surgical resection of lung adenocarci-noma that is less than 20mm in diameter and has consolidation were analyzed retrospectively, in our Hospital from 2010 to 2016. The total tumor diameter and the volume and diameter of consolidation were analyzed using thin-slice CT and 3D-CT. Preoperative FDG-PET and serum CEA were also measured. Preinvasive lesion and minimally invasive adenocarcinoma were classified as pathologically non-invasive group, and invasive adenocarcinoma was classified as pathologically invasive group. The statistical differences were assessed by the Mann-Whitney U test or chi-square test. We used two machine learning algorithm. Three logistic regression (LR) models were trained based on sex, total tumor diameter, SUVmax, CEA, and (1) consolidation diameter (LR-Cd), (2) consolidation volume (LR-Cv), (3) consolidation diameter and volume (LD-Cd+Cv). Similarly, three random forest (RF) models were trained (RF-Cd, RF-Cv, RF-Cd+Cv). Patients were split into a training set (n = 76) and test set (n=19). Model performance was measured area under the curve (AUC), and compared using receiver-operating characteristics curve analysis on the test set. Result(s): Twenty-six non-invasive adenocarcinomas and 69 invasive adenocarcinomas were evaluated. The consolidation diameter and volume, and SUVmax of invasive group were significantly greater than those of non-invasive group (p < 0.001). On the test set, AUCof LR-Cd, RF-Cd, LR-Cv, RF-Cv, LR-Cd+Cv and RF-Cd+Cv were 0.687, 0.703,0.628, 0.744, 0.628 and 0.744 respectively. Conclusion(s): The pathological invasiveness could be predicted by using machine learning algorithm. Especially, higher AUCs were obtained in RF-Cv and RF-Cd+Cv model.	2019		Annals of Oncology	30	Supplement 9	ix152		https://dx.doi.org/10.1093/annonc/mdz435.005		#837	Saeki 2019
How to Handle a Sudden Tenfold Increase in ICSRs-Lessons Learned During the SARS-Cov-2 Pandemic	Samdal, H.; Dale, M. G.; Einhaug, A.; Evensen, G.; Grundmark, B.; Hagen, L. C.; Luong, A.; Harg, P.	Introduction: The unprecedented vaccination efforts related to COVID-19 have strained PV systems and resources of stakeholders globally. Objective(s): The Norwegian Medicines Agency (NoMA) wishes to present lessons learned from changes implemented nationally before and during the vaccination campaign. Method(s): Anticipating a large increase in spontaneous reporting, improved tools and procedures simplifying reporting, case processing, and analysis were implemented. Resources for hiring additional temporary staff was made available. The overall aim was that of an agile preparedness with ability to replan and reprioritize activities to fulfil pharmacovigilance obligations of a national competent authority, while continuing NoMAs tradition of transparency towards the public. Result(s): NoMA experienced a tenfold increase in ICSRs from healthcare professionals and consumers during COVID-19 vaccination. Compared to normal vaccine reporting the increase was even higher. Case processing, signal detection and signal management procedures were stretched thin. Still, several international signals were detected and managed early. Despite additional resources supplied, a backlog in handling of non-serious reports accumulated while serious reporting was unaffected. Communication to the public was radically increased. Among measures put in place by NoMA before and during the vaccination campaign, the following were useful: * Electronic reporting forms. * Collection of unique patient identification number. * Daily status meetings, both internally and externally (i.e. Norwegian Institute of Public Health). * Daily triage of incoming ICSRs. * A clear order of priority for case processing. * Simplified processing of non-serious ICSRs. * Automated report generation to monitor special groups, events or outcomes, e.g. children, Adverse Events of Special Interest, fatal cases. * Weekly overviews of suspected adverse reactions associated with COVID-19 vaccination in Norway was made available to the public, both in Norwegian and English. Conclusion(s): By implementing various measures NOMA managed to prioritise processing of the ICSRs that added most value to detecting signals of possible new safety issues.	2022		Drug Safety	45	10	1192		https://dx.doi.org/10.1007/s40264-022-01219-7		#838	Samdal 2022
Diagnosis of a public policy: an introduction to user fee exemptions for healthcare in the Sahel	Sardan, J. P. O. de; Ridde, V.	During the last ten years, Burkina Faso, Mali and Niger have opted for selective user fee exemption policies, while remaining within the general framework of cost recovery. But they have each developed their own particular institutional mechanisms, different from those of their neighbour. This was the topic of a comparative research program combining both quantitative and qualitative surveys over a four-year period. This special issue presents papers setting exemption policies in the wider context of public policy and the day-to-day functioning of health systems (part 1); presenting overarching case studies (part 2); and reflecting on our methodological approach (part 3). User fee exemption policies were introduced in Burkina Faso, Mali and Niger during the first decade of this century. They cover several sector-based measures ('free healthcare' in everyday language), and sometimes come on top of high levels of subsidies which enabled significant reductions in the cost of certain drugs and treatments. From the late 1980s, these three countries were - and still are - subject to a comprehensive system of cost recovery at the point of delivery (a policy introduced following the Bamako Initiative), or, to be more precise, a system of partial payment of drugs and services by the user. Only a small proportion of the costs are actually recovered as the amounts charged to the users do not take salaries, investments or recurrent costs, which are all paid by the state, into account, and represent only a small percentage of the overall health budget (an order of magnitude of five percent is often cited at state level). Nevertheless, the sums recovered by health centres enabled them to buy drugs and cover certain local expenses. However, for public health reasons, cost recovery has always been subject to a variety of sector-based exceptions, determined by the nature of the disease or intervention involved. For example, mass immunization (National Immunization Days) and routine vaccinations as part of the Extended Programme of Immunization (EPI), treatment relating to tuberculosis, leprosy, noma and Guinea worm, and measures for the prevention of epidemics all remained free of charge for users. The Bamako Initiative also made provision for a system that waived payment for patients who were too poor to pay for their treatment, however this system has never really been implemented (with regard to Burkina Faso, cf.; for other countries in the region, see). This exclusion of the most vulnerable and the low health indicators in Africa, which are jeopardizing the achievement of the Millennium Development Goals (MDGs), explain the many criticisms of cost recovery that have mounted up within the NGOs, the research community and international organizations since the 1990s (cf. Ridde, this issue). This growing pressure for the abolition of the financial barriers to healthcare is clearly positioned within the progressive trend towards universal coverage. An international consensus has set itself the goal of ensuring that, by 2030, all populations, regardless of earnings, geographical location and gender, benefit from the coverage of 80% of basic health services, and 100% protection against the financial risks associated with direct payment. This context explains why - over and above the three countries considered here and at around the same time - sector-based exemption policies were developed and implemented in a number of countries in Africa from the early years of this century.	2015		Special Issue: User fee exemption policies.	15	Suppl. 3	S2				#840	Sardan 2015	(2022-12-18 17:23:58)(Screen): Qualitative survey;
1-bit feedback-based beamforming scheme for an uplink FSO-NOMA system with SIC errors	Saxena, P.; Bhatnagar, M. R.	In this paper, we study the effect of a beamforming scheme for a multiple-input-single-output (MISO) uplink free-space optical (FSO) communication system with nonorthogonal multiple access (NOMA) over negative exponential fading channels. 1-bit feedback about the channel state information is required by the proposed beamforming scheme. The feedback is considered to be error-free in this work; however, an error due to successive interference cancellation (SIC) is taken into consideration. It is inferred by bit error rate (BER) analysis that a higher weight given to the channel with higher channel gain and a slightly lower weight given to the channel with lower channel gain gives the best performance as compared to all arbitrary schemes in a 2x1 FSO-NOMA system. Further, it is also analytically shown that using a 1-bit feedback-based beamforming scheme in an FSO-NOMA system suppresses the effect of SIC error; hence the BER performance of both the transmitters (TXs) is the same, which is not the case for a conventional NOMA scheme. A simplified asymptotic upper bound of BER of the proposed scheme is obtained by using the order statistics, and an optimized beamforming vector is found by minimizing this upper bound. It is then established analytically as well as through simulations that the beamforming vector is independent of average signal-to-noise ratio as long as the two channels remain independent and identically distributed. We further compare the proposed scheme with an FSO-NOMA system without feedback and beamforming and with single-input single-output FSO system using 4-ary pulse amplitude modulated signaling. It is shown by simulations that the proposed scheme outperforms both of them and has a huge coding gain advantage. A numerical analysis of this scheme is also provided for gamma-gamma (GG) and log-normal (LN) turbulence regime. The proposed scheme is extended to 3x1 and 4x1 MISO systems, and it is revealed that the performance of the system degrades as the number of TX increases.	2020		Applied Optics	59	36	11274-11291		https://dx.doi.org/10.1364/AO.411145		#841	Saxena 2020
Metastatic lung carcinoma of unknown primary origin: Is immunohistochemistry enough?	Scarpinato, M. A.; Roadman, D.; Buddhadev, P.	Learning Objective #1: Unusual presentation of lung cancer Learning Objective #2: Use of immunohistochemistry and genetic testing for lung cancer diagnosis CASE: A 55-year-old male was admitted for acute respiratory distress. Past medical history included hypertension, hyperlipidemia, schizophrenia, and anxiety. Social history was negative for tobacco or alcohol use. Family history was significant for paternal lung cancer at age 50. A chest radiograph showed a white out of the right hemithorax; a chest tube collected 3,700 mL of serosanguinous fluid throughout the admission. The pathology was positive for malignancy: immunohistochemistry (IHC) was MOC-31(+), C22(-), C40(-), calretinin(-) and TTF-1(-). Met-astatic workup included a CT chest which identified an anterior medias-tinal mass at the right cardiophrenic angle partly invading the suprahepatic inferior vena cava as well as a 3.1 cm spiculated right upper lobe mass. MRI of the brain identified two small brain lesions at the gray-white junction in each frontal lobe. A PET/CT showed a hypermetabolic anterior mediastinal mass, along with multiple hypermetabolic nodules in the lung and pleural surface. A CT-guided biopsy of the anterior mediastinal mass was positive for metastatic carcinoma, favoring urothelial carcinoma after an IHC staining for GATA-3(+), CK7(+), CK20(+), p40(+), and focal nuclear positivity for TTF-1. A urologic oncologist worked up the suspected urothelial carcinoma with a CT Urogram and cystoscopy without evidence of a primary uroepithelial neoplasm in the genitourinary tract. The patient also had no risk factors for primary urothelial cancer and no urinary symptoms suggesting a urologic primary. The medical oncology team started gemcitabine and cisplatin based on the initial IHC pathology consistent with urothelial carcinoma. However, after just one day of gemcitabine and cisplatin, the patient's genetic testing revealed an EGFR exon 19 deletion, heavily favoring metastatic lung adenocarcino-ma. He was switched to osimertinib and has tolerated it well thus far. IMPACT/DISCUSSION: In diagnosis of metastatic carcinomas of unknown primary origins, the role of IHC helps determine the origin. In this patient, IHC staining of CK7(+)/CK20(+), GATA-3(+), and p40(+) suggested a urinary bladder origin. In this case, IHC was not enough. Without genomic testing, this patient would still be receiving the treatment for metastatic urothelial carcinoma, which can be used for lung adenocarci-noma but is not the best choice in lung cancers with an EGFR mutation. The definitive diagnosis allowed treatment with osimertinib, targeted chemotherapy, which has shown an additional 6-month life expectancy benefit compared to platinum-based chemotherapy. Conclusion(s): After initial workup, discussion of risk factors and clinical gestalt should not be ignored. This patient had a family history of lung cancer, a positive clinical picture, and no risk factors for urothelial carcinoma. It took the combination of IHC, consultant services, and genetic testing to make the correct diagnosis.	2019		Journal of General Internal Medicine	34	2 Supplement	S581		https://dx.doi.org/10.1007/11606.1525-1497		#842	Scarpinato 2019
Concerv: A prospective trial of conservative surgery for low-risk early stage cervical cancer	Schmeler, K.; Pareja, R.; Lopez, A.; Fregnani, J. H.; Lopes, A.; Perrotta, M.; Tsunoda, A.; Cantu, D.; Carvajal, J. M.; Ramondetta, L.; Manchana, T.; Crotzer, D.; McNally, O.; Riege, M.; Turco, L. C.; Di Guilmi, J.; Rendon, G.; Ramalingam, P.; Fellman, B.; Frumovitz, M.; Coleman, R.; Ramirez, P.	Objectives To prospectively evaluate the oncologic outcomes of conservative surgery in women with early stage cervical cancer. Methods From 2009-2019, a prospective, multicenter study evaluated conservative surgery in 100 eligible women from 16 sites in 9 countries. Eligibility criteria included: 1) FIGO 2009 stage IA2-IB1 cervical carcinoma; 2) squamous or adenocarci-noma histology; 3) tumor size <2 cm; 4) no lymphovascular space invasion; 4) depth of invasion <10 mm; and 5) cone biopsy with negative margins (one repeat cone biopsy allowed). Women desiring future fertility underwent cervical conization and pelvic lymph node (LN) assessment consisting of sentinel LN biopsy and/or full pelvic LN dissection. Those not desiring future fertility underwent simple hysterectomy with LN assessment. All pathologic specimens were centrally reviewed by an expert gynecologic pathologist. Results Median age at surgery was 38 years (range; 23-67). Stage at diagnosis was IA2 (33%) and IB1 (67%). Histologic type included squamous cell carcinoma (48%) and adenocarci-noma (52%). Surgery included conization and LN assessment in 44/100 (44%) women and simple hysterectomy with LN assessment in 56/100 (56%) women. Minimally invasive surgery (MIS) was performed in 96/100 (96%) patients: laparo-scopic in 83; robotic in 13. Positive LNs were noted in 5/100 women (5%). Residual disease in the hysterectomy specimen was diagnosed in 1/56 patients (1.8%). Median follow-up was 25 months (range 0-71). To date, recurrent disease has been diagnosed in 3 patients (3%). Conclusions Conservative surgery is oncologically safe in women with early stage, low-risk cervical carcinoma.	2019		International Journal of Gynecological Cancer	29	Supplement 3	A14-A15		https://dx.doi.org/10.1136/ijgc-2019-IGCS.23		#843	Schmeler 2019
PMU69 Does the Finose Collaboration Improve Access in Sweden and Norway?	Schuurman, S.	Objectives: In 2017, three Nordic HTA agencies, Finnish Medicines Agency (Fimea), Norwegian Medicines Agency (NoMA) and the Swedish Dental and Pharmaceutical Benefits Agency (TLV), set up a collaborative network named FINOSE with the aim to write joint assessments. This collaboration was not developed for joint decision-making, but to align agreement on relative effectiveness and where appropriate, health economic impact of a new treatment. In June 2020, FINOSE prolonged this collaboration for an additional three years. Method(s): In this review study, all available completed FINOSE joint assessments were included and compared to the status of national assessments in Sweden and Norway. Result(s): Until May 2020, three joint assessments have been published: enzalutamide, atezolizumab and betibeglogene autotemcel. NoMA and TLV authored two and three of the joint assessments, respectively. In the joint assessments FINOSE showed concerns regarding the clinical aspects, including small patient populations, immature data and the lack of long-term efficacy. Uncertainty in the economic aspects included treatment duration, quality of life data and achieved health benefit. These concerns were also reflected in TLV's and NoMA's national assessments. To complement the FINOSE report, NoMA (enzalutamide and atezolizumab) and TLV (enzalutamide, atezolizumab and betibeglogene autotemcel) reviewed national aspects such as cost analysis, budget consequences and patient estimates for local decision-making. TLV published their local decision simultaneously with the FINOSE report, whereas NoMA's report came one to three months after FINOSE's publication. To date, none of the treatments received a positive recommendation. However, betibeglogene autotemcel has been invited as the first treatment undergoing a joint Nordic contract negotiation. Conclusion(s): The FINOSE reports are used by national agencies to inform their decision-making and provides manufacturers with the opportunity to reduce duplication of submissions. Despite that the treatments did not receive a positive recommendation; it could potentially increase equal and faster access to Nordic patients in future collaborations.Copyright Â© 2020	2020		Value in Health	23	Supplement 2	S614		https://dx.doi.org/10.1016/j.jval.2020.08.1281		#845	Schuurman 2020
Deep Learning-Based NOMA System for Enhancement of 5G Networks: A Review	Senapati, R. K.; Tanna, P. J.	The fresh and rising demands for high-reliability and ultrahigh-capacity wireless communication have led to extensive research into 5G communications. The wide progress in deep learning (DL) and nonorthogonal multiple access (NOMA) technologies provides countless benefits to communication systems. This survey provides the broad scope of DL-based NOMA for the augmentation of 5G networks. It explores various works conducted on NOMA, DL, and their applications in 5G communication. This article further explains the prominence of DL in NOMA and reviews various DL-supported NOMA models exploited for distinct tasks including resource allotment, power allotment, subchannel/channel allotment, signal detection, user detection, and other purposes. It explains the advantages and shortcomings of applying DL to resolve NOMA challenges and also presents the cardinal use cases of NOMA. It then presents a tabulated comparison of diverse DL techniques adopted by available studies for performing heterogeneous operations in NOMA. Finally, this article investigates diverse, significant technical hindrances prevailing in DL-based NOMA systems and in the application of such systems toward 5G enhancement along with future directions for shedding light on paramount developments required in existing systems for invigorating more research and supporting the emerging applications in this field.	2022		IEEE transactions on neural networks and learning systems	PP				https://dx.doi.org/10.1109/TNNLS.2022.3200825		#846	Senapati 2022
Oral lichen planus and malignancy	Serban, T.; Mihaela, P. I.; Larisa, N. C.; Mihaela, T.	Introduction: Considered as a premalignant condition, oral lichen planus (OLP) is a chronic inflammatory disease which requires long-term treatment and clinical follow-up. The reported OLP malignant transformation rates vary from 0.4% to 12.5%, with an overall average rate of 1.09%. The criteria for a well-documented malignant transformation were established by Krutchkoff and comprise clinical and histological aspect suggestive for OLP, carci-noma arising on the same location, histopathological confirmation of malignancy. Objective(s): To determine the association of OLP and oral carcinoma. Material(s) and Method(s): We revisited all the OLP medical charts which associated oral carcinoma, at the first visit or during follow-up. The OLP new cases were diagnosed from 1979 to 2017 in the clinical department of Oral Medicine, Faculty of Dental Medicine, Bucharest, Romania. Results and Conclusion(s): From the overall number of 2000 new cases of OLP diagnosed in our department, the association between OLP and oral carcinoma was encountered in 21 cases, about 1%. These are divided as follows: OLP concomitant with carcinoma-10 cases, ma-lignization on the same location-true malignization 7 cases, maligni-zation in other oral sites (field cancerization)-4 cases. We noticed that Krutchkoff diagnostic criteria cannot be fulfilled in all cases. OLP cases with atypical histopathological picture must be especially kept under control. The main point is that the disease can be healed in very small percentage, a life-long clinical follow-up is imposed and malig-nant transformation of OLP remains an ongoing controversy.	2019		Journal of Oral Pathology and Medicine	48	Supplement 1	17		https://dx.doi.org/10.1111/jop.12796		#847	Serban 2019
Manipulation of the Gut Microbiota Modulates Cancer	Sethi, V.; Kurtom, S.; Lavania, S.; Giri, B.; Garg, B.; Ferrantella, A. R.; Jacob, H. K.; Roy, S.; Saluja, A.; Dudeja, V.	INTRODUCTION: The gut microbiome significantly outnumbers the human genome. Although the latter is nonmodifiable, the microbiome changes with nutrition, age, geography and disease state. Multiple cancers, in fact, present with changed 'dysbiotic' gut microbiota. Whether this dysbiotic state promotes cancer or is a neutral bystander is unclear. We investigated this relationship in multiple preclinical models of cancer. METHOD(S): To evaluate if cancer-bearing hosts have cancer-promoting microbiota, freshly weaned mice were co-housed with adult KPC (KrasG12D/+,Trp53R172H/+,Pdx-1-Cre) pancreatic cancer-bearing mice or wildtype cancer-naive mice. Subsequently, the 'guest' mice were given subcutaneous pancreatic ductal adenocarci-noma (PDAC). In other experiments, wild type mice had intact microbiota or were depleted of gut microbiota by oral antibiotics. Both groups were used to model subcutaneous cancers (KPC PDAC or Braf-Pten melanoma or B16-F10 melanoma) or liver metastases (KPC PDAC or B16-F10 melanoma or MC38 colon cancer). Metastatic KPC livers were probed for bacteria by 16S rRNA. The subcutaneous experiments were repeated in adaptive immunity-deficient Rag1-/-mice as well as in mice depleted of IL-17a. RESULT(S): Mice co-housed with KPC mice had significantly increased tumor burden over mice co-housed with cancer-naive mice. Depleting gut microbiota dramatically decreased tumor burden in subcutaneous and/or liver-metastases models of melanoma, PDAC, and colon cancer. Flow cytometry revealed increased intra-tumoral Th1(IFN-g+CD4+):Th17(IL-17a+CD4+) cell ratio in gut-sterilized mice. The tumor-attenuating effect of antibiotics was abolished in immunodeficient-Rag1-/-mice and in mice depleted of IL-17a. 16S sequencing revealed a significant translocation of bacteria into metastatic livers that was prevented by antibiotics (Figure). CONCLUSION(S): Manipulation of gut bacteria promises to form the basis of an important immunotherapeutic strategy against cancer.	2018		Journal of the American College of Surgeons	227	4 Supplement 1	S243-S244		https://dx.doi.org/10.1016/j.jamcollsurg.2018.07.638		#848	Sethi 2018
Evaluation of Golgi Protein 73 (GP73) as a Potential Biomarkers for Hepatocellular Carcinoma	Shaker, Mohammed K.; Attia, Fadia M.; Hassan, Adel A.; Shedid, Mahmoud M.; Aboelmagd, Mohammed A.; Faisal, Ahmed S.	BACKGROUND: Early detection of hepatocellular carcinoma is very important in the treatment which is feasible. Alpha-fetoprotein plus ultrasound in surveillance programs is controversial. GP73 is a protein. Golgi increase significantly in the sera of patients with hepatitis B virus and HCV-related HCC, providing a marker for its early detection. The aim is to detect serum Golgi protein 73 (GP73) in patients with cirrhosis and with hepatocellular carci-noma (HCC), and to determine its sensitivity and specificity as a screening tool for the detection of HCC., METHODS: A case control study was conducted in four groups of 32 participants each: 1- healthy controls; 2 - chronic liver disease; 3 - decompensated liver disease; 4 - HCC group. The HCC group included 25 males and 7 females with a mean age of 58 +/- 7 years, fulfilling diagnostic criteria for HCC. GP73 was estimated in the serum samples taken from the HCC group and control groups., RESULTS: GP73 was elevated in patients with HCC and liver cirrhosis. Serum level was very high in HCC patients (p < 0.01) when compared with the other studied groups. GP73 had a sensitivity of 96.9% and specificity of 96.9% at a cutoff value of 17.5 ng/mL when compared with alpha-fetoprotein (AFP) that showed a sensitivity of 75% and specificity of 92% at a cutoff value of 9.4 ng/mL., CONCLUSIONS: GP73 can be used as a screening tool for the detection of HCC with higher diagnostic performance than AFP.	2020		Clinical Laboratory	66	8			https://dx.doi.org/10.7754/Clin.Lab.2020.190911		#849	Shaker 2020
Clinical outcomes of leptomeningeal metastases in EGFR-mutant lung adenocarcinoma	Shen, C. I.; Chiu, C. H.	Background: Leptomeningeal metastases (LM) remain challenging for patients with non-small cell lung cancer. EGFR mutation shows a higher incidence rate of LM with poor prognosis. 3rd generation TKI has better cerebral-spinal fluid(CSF) penetration and may be a promising treatment. Here we collected LM clinical features and outcome in EGFR-mutant lung adenocarcinoma inhigh EGFR mutation prevalence area. Method(s): This is a retrospective observational cohort study, conducted in a tertiary medical center in Taiwan. Patients with newly diagnosed advanced lung adenocarci-noma with common EGFR mutation were enrolled.LM were diagnosed by brain imaging study or cytology study of CSF analysis. Patients without initial brain MRI imaging or patients who underwent CNS surgery initially were excluded. All the data is valid up to Dec 31, 2017. Result(s): From 2013 to 2015, a total of 283 patients was included. All patients were treated with first-line TKIs as systemic treatment initially. Thirty-four patients had LM, accounting for 12.0% (34/283) of this cohort. Only four patients in the LM group (11.7%) received CSF study, and three of them showed malignant cells in their CSF. Patients with LM had median overall survival(OS) 26.2 months, whereas patients with brain tumor progression had median OS 42.3 months. (p= 0.002) For patients with LM, the median OS after LM is 5.1 months. Patients with younger age(HR0.63[0.45-0.90], p = 0.01) and initial M1b(HR 2.86[1.81-4.53], p <0.001) were associated with higher risk or intracranial progression. Among 34 patients, 6 patients received 3rd generation TKI and revealed significant better OS than those without 3rd TKI. (OS 15.3 months vs 3.7 months, p = 0.03). Conclusion(s): LM show poor prognosis for patients with EGFR-mutant lung adenocar-cinoma, compared with other types of brain metastases. Younger age and initial M1b associated with higher risk. Patients with 3rd generation TKI may bring benefit to these patients.	2019		Annals of Oncology	30	Supplement 9	ix166		https://dx.doi.org/10.1093/annonc/mdz437.017		#850	Shen 2019
A preoperative risk model for early recurrence after radical resection facilitated the initial treatment decisions for patients with pancreatic ductal adenocarcinoma	Shen, J.; Guo, S. W.; Shi, X. H.; Gao, S. Z.; Wang, H.; Li, B.; Jin, G.	Background: Neoadjuvant therapy can benefit borderline resectable or some resectable pancreatic cancer patients. However, unselected neoadjuvant therapy may cause delay in treatment and lead to the loss of surgical opportunities in a number of patients. At present, there is no accurate model to help physicians and surgeons make decision on performing neoadjuvant therapy before upfront surgery. We aimed to use pre-operative clinical parameters to establish an early recurrence (ER) model to select some high-risk patients for undergoing neoadjuvant therapy. Method(s): Patients who underwent resection for pancreatic ductal adenocarci-noma (PDAC) between January, 2014 and November, 2017 were retrospectively examined into study cohort. According to minimum P-value approach, the patients were divided into three groups: ER, middle recurrence (MR), and late/non recurrence (L/NR). Pre-operative clinicophysiological parameters which could predict ER were included in Cox proportional hazards regression model for univariate and multivariate analyses. Kaplan-Meier survival curves were plotted as well. The factors related to ER were included to establish decision tree models which were validated by 68 patients. Result(s): It was revealed that 235 (72.53%) of 324 patients had recurrence in a median recurrence free survival (RFS) of 307 days. The ER, MR, and L/NR groups were significantly different in pre-operative CA 19-9 and CEA levels, re-sectability in images, combined with vascular resection, T stage, tumor size, and adjuvant chemotherapy. The optimal duration of ER was confirmed to be 162 days. Univariate and multivariate analyses showed that pre-operative chief complaints, lymph node enlargement, resectability in images, pre-operative CA 19-9 (210 kU/L) level, and NLR (4.2) were independent predictors for ER. Conclusion(s): The optimal duration of ER was 162 days. Pre-operative chief complaints, lymph node enlargement, resectability in images, elevated CA 19-9 level (210 kU/L), and NLR (4.2) were the five independent predictors for ER. Decision tree models were established to guide pre-operative decision-making process.	2019		Pancreas	48	10	1521		https://dx.doi.org/10.1097/MPA.0000000000001419		#851	Shen 2019
Rebuilding lives and faces ruined by noma	Shepherd, A.		2020		BMJ (Clinical research ed.)	368		m742		https://dx.doi.org/10.1136/bmj.m742		#852	Shepherd 2020	(2022-12-19 02:58:33)(Screen): Letter;
User-specific power level allocation optimization for OFDM-NOMA in a multi-user RoF system	Shi, J.; Chen, Y. W.; He, J.; Zhou, Z.; Yan, X.; Shiu, R. K.; Chang, G. K.	In this Letter, we propose a digital signal processing (DSP) -aided technique to optimize the power ratio among users for orthogonal frequency division multiplexing (OFDM) -based non-orthogonal multiple access (NOMA) in an integrated optical fiber and millimeter wave (mmWave) wireless communication system. In this way, a central or distributed unit can leverage the proposed techniques to maintain the uniformity of the signal-to-noise ratios (SNRs) among subcarriers without requiring any channel information feedback. The proposed mechanism can facilitate the power allocation management by treating all subcarriers equally as an independent channel. As an illustration, multiple NOMA scenarios, in which a near user with 10 km fiber transmission and far user with either longer fiber distance or additional wireless propagation, are experimentally investigated. Experimental results demonstrate that when the conventional OFDM-NOMA without the proposed DSP-aided technique is used, the optimal power ratios vary rapidly when the subcarrier quality index changes due to high-frequency fading in a mmWave radio over fiber (RoF) system, whereas, by using the proposed techniques, including both orthogonal circulant matrix transform and discrete Fourier transform, the optimal power ratios on all effective subcarriers are optimized at the same level and the users' performance is significantly improved.	2020		Optics Letters	45	16	4436-4439		https://dx.doi.org/10.1364/OL.399586		#853	Shi 2020
Preoperative detection of KRAS G12D mutation in cell-free circulating tumor DNA is a powerful predictor for early recurrence of resectable pancreatic ductal adenocarcinoma patients	Shi, X. H.; Guo, S. W.; Shen, J.; Gao, S. Z.; Wang, H.; Li, B.; Jin, G.	Background: About 25%-37% of resectable pancreatic ductal adenocarci-noma (PDAC) patients still had a great chance of early recurrence after radical resection, which is mainly due to the presence of preoperative micrometastasis. We herein demonstrated the profiles of cell-free circulating tumor DNA (ctDNA) in resectable PDAC patients and the use of ctDNA to identify patients with potential micrometastasis. Method(s): A total of 113 and 44 resectable PDAC patients from Changhai prospective database were enrolled in the discovery and validation cohorts, separately. A pancreatic research panel consisting of 50 genes was used to screen the presence of ctDNA by Firefly next-generation sequencing. Result(s): In the discovery cohort, 33 genes of pancreatic research panel were detected in the plasma of 43 patients, with an overall detection rate of 38.05% (43/113). Among positive ctDNA, KRAS mutation had the highest detection rate (23.01%, 26/113), while the others were <5%. Survival analysis showed that KRAS mutations, especially KRAS G12D mutation, in preoperative ctDNA had significant association with overall survival and recurrence-free survival of resectable PDAC. The presence of plasma KRAS G12D mutation showed strong correlation with early distant metastasis. In validation cohort, the corresponding detection rate of overall and KRAS mutation was 34.09% (15/44) and 20.45% (9/44), separately. Survival analysis also showed the association between the presence of plasma KRAS G12D mutation and poor outcomes. Conclusion(s): This study demonstrated that KRAS mutations, especially KRAS G12D mutation, in preoperative ctDNA served as a useful predictive biomarker for the prognosis of patients with resectable PDAC. More importantly, due to high correlation with micrometastasis, the preoperative detection of plasma KRAS G12D mutation helps in optimizing surgical selection of re-sectable PDAC patients and improving survival time.	2019		Pancreas	48	10	1521-1522		https://dx.doi.org/10.1097/MPA.0000000000001419		#854	Shi 2019
A Rare Coexistence of Struma Ovarii and Serous Cystade-noma in a Unilocular Ovarian Cyst-A Review of Literature	Sim, J.; Gorgonio, N.	Struma ovarii is a very unique form of germ cell tumor that rarely occurs with non-germinal epithelial ovarian neoplasms. The coexistence of struma ovarii with serous cystadenoma is extremely uncommon with only 7 cases reported to date. A 28 year old. nulligravid, asymptomatic woman had an incidental finding of a left 10 x 10 cm unilocular ovarian cyst on ultrasonography to consider Dermoid cyst. After a laparoscopic left oophorocystectomy, extensive sampling of the specimen and im-munohistochemistry confirmed two pathologies : A struma ovarii co-existing side by side with serous cystadenoma. The coexistence of Struma ovarii with serous cystadenoma in a unilocular cyst can be difficult to diagnose pre-operatively due to its rarity and variable non-specific sonographic features. A multi-tissue sampling and the use of immunohistochemical staining can help in the diagnosis of a tumor coexisting with another tumor.	2019		Journal of Obstetrics and Gynaecology Research	45	8	1673		https://dx.doi.org/10.1111//jog.14030		#855	Sim 2019
JOINT EFFICIENT SPECTRUM ALLOCATION IN COGNITIVE RADIO NETWORKS USING SWIPT AND NOMA	Sneha, K.; Manga, J.	Secondary users(SUs)ina typical wireless communicationsystemnetworkcanonlymakeuseoftheseentirefrequency resources when the prime users' (PU) spectrumbandsaredetectedtobefree.Recently,therehasbeenalotofinterestinnon-orthogonal multiple access (NOMA), which is regarded as acrucialwirelessaccesstechniquefor thenext 5G wireless communication system.For power-supply-limitedwirelessnetworks, simultaneous wireless information and power transfer(SWIPT)hasbeensuggestedasapreferredwaytoincreaseoperationtime.TheCR-NOMAisviewedasaspecificinstanceofthe power-domain NOMA in which the SU and PU requirementsarecloselyadhered to to achieve superior system performance. This article describes a shared frame topology in which SUs first carry out SWIPT for spectrum sensing before transmitting data using an overlay and underlay mode. It is usedtomaximizethe feasibleperformancefortheCRnetworkisprovided to acquire the best sensing slot. To arrive at the best result, a combined approach for spectral efficiency and sensing time optimization based on the dichotomy method is suggested.The simulation results demonstrate that maximum throughput can be achieved by adjusting the secondary network's optimal sensing time.Copyright Â© 2022, Anka Publishers. All rights reserved.	2022		NeuroQuantology	20	10	9194-9202		https://dx.doi.org/10.14704/NQ.2022.20.10.NQ55900		#856	Sneha 2022

### Sheet: Included_2022
Included from 2022 update search
Title	Authors	Abstract	Published Year	Published Month	Journal	Volume	Issue	Pages	Accession Number	DOI	Ref	Covidence #	Study	Notes	Tags
Humanitarian Maxillofacial Mission's Success Requires Experienced Surgeons, Careful Planning, and Meeting With the Local's Care Needs	Bouaoud, J.; Ndiaye, M. M.; Benassarou, M.; Toure, S.; Schouman, T.; Bertolus, C.	Purpose: Meeting with local needs of low- and middle-income countries during maxillofacial humanitarian mission is not easy. This article aimed to report on 5 years of experience in humanitarian maxillofacial surgery missions. In addition, several key points for best practices and meeting the medical needs of local populations are discussed. Methods: In this retrospective case series, all medical charts of patients managed during humanitarian maxillofacial surgery missions organized within the department of maxillofacial surgery of Le Dantec Hospital (Senegal) were analyzed. Disease characteristics, treatments modality, and outcomes were reviewed. Moreover, missions planning and costs were studied. Results: Between 2015 and 2018, 5 humanitarian missions were organized totalizing 177 patients, one-third of which were treated surgically. Tumors (35%) and sequelae from previous surgeries, cancrum oris or trauma (24%) were the most frequently treated disorders. Most patients were treated with free flap reconstructions (35%). Postoperative complications were observed for only 3 patients (5%). With a median follow-up of 13 months, no sequelae requiring specific treatment were observed. The estimated total cost for each mission was $39,000. Conclusion: In order to benefit both the locals and the volunteers, humanitarian maxillofacial missions should be carefully planned and volunteers appropriately prepared. Other keys to the success of such missions are setting up training and support programs, reflecting upon ethical considerations, understanding local cultural customs and ensuring mutual respect with the locals. Frequent self-evaluation and long-term mission sustainability are critical. Finally, mission costs should be evaluated. (C) 2021 The American Association of Oral and Maxillofacial Surgeons.	2021	OCT	Journal of Oral and Maxillofacial Surgery	79	10		WOS:000756022000012	10.1016/j.joms.2021.05.011		#8	Bouaoud 2021
Visual Diagnosis: Rapidly Progressing Oral Ulcer in a 13-year-old Girl	Brotherton, B. J.		2019	SEP	Pediatrics in review	40	9	E32-E34	WOS:000484529700001	10.1542/pir.2017-0314		#11	Brotherton 2019
Noma	Eckstein, A.		1940	FEB	American Journal of Diseases of Children	59	2	219-237	WOS:000201771000001			#20	Eckstein 1940
Case Report: Necrotizing Stomatitis as a Manifestation of COVID-19-Associated Vasculopathy	Emersic, N.; Tomazevic, T.; Tockova, O.; Kopac, M.; Volavsek, M.; Kljucevsek, D.; Avcin, T.	Necrotizing stomatitis is a rare, acute-onset disease that is usually associated with severely malnourished children or diminished systemic resistance. We describe a 1-year-old girl who developed necrotizing stomatitis, vasculitic rash, skin desquamation on the fingers and toes, and persistent hypertension after serologically confirmed SARS-CoV-2 infection. Her laboratory investigations revealed positive IgG anticardiolipin and IgG anti-beta 2 glycoprotein antibodies, and biopsy of the mucosa of the lower jaw showed necrosis and endothelial damage with mural thrombi. Swollen endothelial cells of small veins in the upper dermis were confirmed also by electron microscopy. As illustrated by our case, necrotizing stomatitis may develop as a rare complication associated with SARS-CoV-2 infection and can be considered as a part of the clinical spectrum of COVID-19 vasculopathy. The pathogenic mechanism could involve a consequence of inflammatory events with vasculopathy, hypercoagulability, and damage of endothelial cells as a response to SARS-CoV-2 infection.	2021	2013-12-01	Frontiers in Pediatrics	9			WOS:000735885700001	10.3389/fped.2021.800576		#24	Emersic 2021
RISK FACTORS FOR DIAGNOSED NOMA IN NORTHWEST NIGERIA: A CASE-CONTROL STUDY	Farley, E.; Lenglet, A.; Ariti, C.; Jiya, N. M.; Adetunji, A. S.; van der Kam, S.; Bil, K.		2019	SEP	Transactions of the Royal Society of Tropical Medicine and Hygiene	113		S227-S228	WOS:000493064400563			#33	Farley 2019
NOMA PREVALENCE STUDY, NORTHWEST NIGERIA 2018	Farley, E.; Modupe, O. J.; Schuurmans, J.; Saleh, F.; Ihekweazu, C.; Lenglet, A.; Noma Prevalence Working, Grp		2019	SEP	Transactions of the Royal Society of Tropical Medicine and Hygiene	113		S68-S69	WOS:000493064400171			#35	Farley 2019
SEQUENTIAL MIXED METHODS STUDY ON NOMA, NORTHWEST NIGERIA 2017 AND 2018	Farley, E.; Oyemakinde, M. J.; Schuurmans, J.; Abubakar, A.; Saleh, F.; Uzoigwe, G.; Bil, K.; Oluyide, B.; Jiya, N. M.; Tirima, S.; Fotso, A.; Amirtharajah, M.; Vynke, J.; Brechard, R.; Adetunji, A. S.; Rietmeijer, K.; van der Kam, S.; Baratti-Mayer, D.; Mehta, U.; Isah, S.; Ihekweazu, C.; Stringer, B.; Ariti, C.; Lenglet, A.		2019		American Journal of Tropical Medicine and Hygiene	101		151-152	WOS:000507364502495			#36	Farley 2019
The prevalence of noma in northwest Nigeria	Farley, E.; Oyemakinde, M. J.; Schuurmans, J.; Ariti, C.; Saleh, F.; Uzoigwe, G.; Bil, K.; Oluyide, B.; Fotso, A.; Amirtharajah, M.; Vyncke, J.; Brechard, R.; Adetunji, A. S.; Ritmeijer, K.; van Der Kam, S.; Baratti-Mayer, D.; Mehta, U.; Isah, S.; Ihekweazu, C.; Lenglet, A.	Background Noma, a rapidly progressing infection of the oral cavity, mainly affects children. The true burden is unknown. This study reports estimated noma prevalence in children in northwest Nigeria. Methods Oral screening was performed on all <= 15 year olds, with caretaker consent, in selected households during this cross-sectional survey. Noma stages were classified using WHO criteria and caretakers answered survey questions. The prevalence of noma was estimated stratified by age group (0-5 and 6-15 years). Factors associated with noma were estimated using logistic regression. Results A total of 177 clusters, 3499 households and 7122 children were included. In this sample, 4239 (59.8%) were 0-5 years and 3692 (52.1%) were female. Simple gingivitis was identified in 3.1% (n=181; 95% CI 2.6 to 3.8), acute necrotising gingivitis in 0.1% (n=10; CI 0.1 to 0.3) and oedema in 0.05% (n=3; CI 0.02 to 0.2). No cases of late-stage noma were detected. Multivariable analysis in the group aged 0-5 years showed having a well as the drinking water source (adjusted odds ratio (aOR) 2.1; CI 1.2 to 3.6) and being aged 3-5 years (aOR 3.9; CI 2.1 to 7.8) was associated with being a noma case. In 6-15 year olds, being male (aOR 1.5; CI 1.0 to 2.2) was associated with being a noma case and preparing pap once or more per week (aOR 0.4; CI 0.2 to 0.8) was associated with not having noma. We estimated that 129120 (CI 105294 to 1 52 947) individuals <15 years of age would have any stage of noma at the time of the survey within the two states. Most of these cases (93%; n=120 082) would be children with simple gingivitis. Conclusions Our study identified a high prevalence of children at risk of developing advanced noma. This disease is important but neglected and therefore merits inclusion in the WHO neglected tropical diseases list.	2020	APR	BMJ Global Health	5	4		WOS:000538145000016	10.1136/bmjgh-2019-002141		#37	Farley 2020
Outcomes at 18 mo of 37 noma (cancrum oris) cases surgically treated at the Noma Children's Hospital, Sokoto, Nigeria	Farley, E. S.; Amirtharajah, M.; Winters, R. D.; Taiwo, A. O.; Oyemakinde, M. J.; Fotso, A.; Torhee, L. A.; Mehta, U. C.; Bil, K. A.; Lenglet, A. D.	Background: Noma is a rapidly progressing infection of the oral cavity frequently resulting in severe facial disfigurement. We present a case series of noma patients surgically treated in northwest Nigeria. Methods: A retrospective analysis of routinely collected data (demographics, diagnosis and surgical procedures undergone) and in-person follow-up assessments (anthropometry, mouth opening and quality of life measurements) were conducted with patients who had surgery >6 mo prior to data collection. Results: Of the 37 patients included, 21 (56.8%) were male and 22 (62.9%) were aged >6 y. The median number of months between last surgery and follow-up was 18 (IQR 13, 25) mo. At admission, the most severely affected anatomical area was the outer cheek (n = 9; 36.0% of patients had lost between 26% and 50%). The most frequent surgical procedures were the deltopectoral flap (n = 16; 43.2%) and trismus release (n = 12; 32.4%). For the eight trismus-release patients where mouth opening was documented at admission, all had a mouth opening of 0-20 mm at follow-up. All patients reported that the surgery had improved their quality of life. Conclusions: Following their last surgical intervention, noma patients do experience some improvements in their quality of life, but debilitating long-term sequelae persist.	2020	NOV	Transactions of the Royal Society of Tropical Medicine and Hygiene	114	11	812-819	WOS:000593282100004	10.1093/trstmh/traa061		#38	Farley 2020
Infectious gangrene of the skin due to bacterial synergism - Wirh particular reference to noma and postoperative cutaneous gangrene	Hicken, F.		1935	AUG	Archives of Surgery	31	2	253-265	WOS:000200453300006			#79	Hicken 1935
Acute myelogenous leukemia complicated by noma and acute streptococcic dermatitis	Hicken, N. F.; Eldredge, R. B.		1935	DEC	American Journal of Diseases of Children	50	6	1455-1464	WOS:000201767200009			#80	Hicken 1935
Distraction Therapy to Correct Trismus Following Noma	Holle, J.; Kubiena, H.; Issa, O. H.	Trismus is a frequent complication of healed Noma infection and is caused by soft tissue and muscle contraction. Free-flap surgery is recommended to replace the missing oral mucosa and soft tissue. However, significant complications can occur if this surgery is performed in places like Africa, where conditions are usually less than optimal. In 2007, the authors started to treat patients with trismus in Niamey, Niger by distracting the soft tissue and muscle constriction between the jaws with a bone distractor continuously for 1 month with the aim of achieving a mouth opening of 3cm. The distraction was limited to 1mm/d. performed under local anesthesia with some sedation. Minor complications such as infection in the pin holes were easily managed. In 2009, 2 patients with trismus after Noma with a follow-up of 2 years were reported. Till date, the authors have successfully performed trismus release in more than 69 patients in Niamey and Guinea Bissau. The present study analyses the results of distraction therapy in 40 patients with follow-ups until 60 months. At the end of distraction, the mean interincisal distance was 2.7 +/- 0.5cm. Mouth opening 6 months after distraction had not reverted. However, 3 to 5 years after treatment, some signs of relapse were detected, with an average mouth opening of 1.5 +/- 1.9cm. Physiotherapy was unfortunately not feasible. The presented results strongly support the efficacy of distraction therapy to correct trismus in Noma patients.	2020	MAR-APR	Journal of Craniofacial Surgery	31	2	488-491	WOS:000529353700086	10.1097/SCS.0000000000006082		#84	Holle 2020
Long-term outcomes associated with short-term surgical missions treating complex head and neck disfigurement in Ethiopia: A retrospective cohort study ?	Honeyman, C.; Patel, V.; Yonis, E.; Fell, M.; Demissie, Y.; Eshete, M.; Martin, D.; McGurk, M.	Background: Long-term follow-up after short-term reconstructive missions is challenging, often due to financial constraints, remote geography and lack of post-operative communication with patients. The aim of this study was to conduct long-term follow-up of patients who have undergone surgery for complex facial disfigurement in Ethiopia. Methods: A retrospective cohort study was conducted in Ethiopia over a 2-week period between February and March 2017. All patients who were previously operated on by the charity Project Harar were eligible. Data were collected from semi-structured interviews and clinical examinations. Results: Seventy patients (41 males: 29 females) were included in this study. This equates to a follow-up rate of 20% (70/350) of all patients operated on by the charity since 2008. Mean patient age was 26.8 years (range, 3-61 years). The most common pathologies were noma (24%), ameloblastoma (16%) and trauma (11%). The mean follow-up time after final surgery was 47 months (range, 12-180) with an average of 1.3 (range, 1-6) operations per patient. Long-term complications were reported by 30% of patients, with chronic fistula (n = 6) and chronic infection (n = 3) the most common. Following surgery, stigma experienced by patients decreased from 92% to 3%. Conclusions: This study demonstrates that complex head and neck reconstruction can be safely undertaken in resource-limited settings with improvements in stigma experienced and quality of life for patients. However, despite a decade of experience and refinements, early and late complications do occur, and this should be factored into pre-mission planning and careful follow-up. New, cost-neutral follow-up protocols are being developed. (c) 2020 British Association of Plastic, Reconstructive and Aesthetic Surgeons. Published by Elsevier Ltd. All rights reserved.	2020	MAY	Journal of Plastic Reconstructive and Aesthetic Surgery	73	5	951-958	WOS:000544897700020	10.1016/j.bjps.2019.12.009		#85	Honeyman 2020
Model of care, Noma Children's Hospital, northwest Nigeria	Isah, S.; Amirtharajah, M.; Farley, E.; Adetunji, A. S.; Samuel, J.; Oluyide, B.; Bil, K.; Shoaib, M.; Abubakar, N.; de Jong, A.; Pereboom, M.; Lenglet, A.; Sherlock, M.	The Nigerian Ministry of Health has been offering care for noma patients for many years at the Noma Children's Hospital (NCH) in Sokoto, northwest Nigeria, and Medecins Sans Frontieres has supported these initiatives since 2014. The comprehensive model of care consists of four main components: acute care, care for noma sequelae, integrated hospital-based services and community-based services. The model of care is based on the limited evidence available for prevention and treatment of noma and follows WHO's protocols for acute patients and best practice guidelines for the surgical treatment of noma survivors. The model is updated continually as new evidence becomes available, including evidence generated through the operational research studies performed at NCH. By describing the model of care, we wish to share the lessons learned with other actors working in the noma and neglected tropical disease sphere in the hope of guiding programme development.	2021	SEP	Tropical Medicine & International Health	26	9	1088-1097	WOS:000675323800001	10.1111/tmi.13630		#90	Isah 2021
Epidemiology of necrotizing ulcerative gingival lesions in adolescents	Lopez, R.; Fernandez, O.; Jara, G.; Baelum, V.	Objective and background: Relatively little is known about the epidemiology of necrotizing ulcerative gingival lesions (NUG) in adolescent populations. Most studies have comprised special target groups, such as military recruits, HIV patients, or severely malnourished subjects. Methods: A multistage random cluster sampling scheme was used to obtain a sample of 9203 students aged 12-21 years from 98 of a total of 618 high schools in Santiago, Chile. Students were given a clinical oral examination and questionnaire information was obtained on smoking and oral hygiene habits, dental attendance patterns, and diabetic status. The diagnostic criteria for NUG were the presence of necrosis and ulceration of at least one interproximal papillae. Results: The estimated prevalence of NUG was 6.7% (95% CI = [6.2; 7.3]). A multivariable logistic regression analysis showed that last seeing a dentist more than 1 year ago (OR = 1.60), or never (OR = 1.93), and reporting diabetes (OR = 2.12) showed a significant positive association with the presence of NUG; whereas neither gender nor smoking were important predictors. Students aged 18-21 years were more, albeit statistically insignificantly, likely to have NUG than were younger students (OR = 1.40). Conclusions: Our observation that reporting to be diabetic was positively associated with the presence of NUG is interesting, as diabetes has never been addressed as a possible risk factor. As the association between diabetes and periodontitis in adults is thought to relate to impaired function of neutrophils, microangiopathy, and impaired wound healing this finding suggests a significant role of the host response also for the occurrence of NUG.	2002	DEC	Journal of Periodontal Research	37	6	439-444	WOS:000180119600006	10.1034/j.1600-0765.2002.01377.x		#143	Lopez 2002
Cancrum Oris(Noma): An Early Sign of Acute Lymphoblastic Leukemia Relapse	Madabhavi, I.; Modi, M.; Sarkar, M.; Sandeep, K. S.; Shah, M.; Mallikarjuna, V. S.		2019	OCT	American Journal of Clinical Pathology	152		S49-S49	WOS:000504321700102	10.1093/ajcp/aqz113.030		#149	Madabhavi 2019
NOMA: A REAPPRAISAL IN WESTERN COUNTRIES - ARE HIV-NEGATIVE IMMUNOCOMPETENT ADULT PATIENTS SAFE?	Mascitti, M.; Barlattani, A.; Togni, L.; Sampalmieri, F.; Favia, G.; Lo Muzio, L.; Santarelli, A.		2019	MAY-JUN	Journal of biological regulators and homeostatic agents	33	3	957-961	WOS:000484232000040			#156	Mascitti 2019
Restoration of an Upper Lip Affected by Necrotizing Ulcerative Stomatitis Using Bilateral Cheek Advancement with a Crescentic Perialar Excision	Park, Y. G.; Kim, S. H.; Park, E. S.	Necrotizing ulcerative stomatitis (NUS) refers to ulceration of the oral mucosa that precedes rapid orofacial soft- and hard-tissue destruction. NUS on the upper lip is considered a reconstructive challenge because of the functional importance and complex multidimensional structure of the facial units that are involved, and is most commonly found in developing countries. Therefore, few studies have been conducted on NUS. Moreover, reconstruction options vary from local regional flaps to free-tissue transfers. We report a very interesting case in which we performed regional flap surgery using bilateral cheek advancement in a patient with NUS. A 75-year-old woman with a history of diabetes mellitus and hypertension, but no other immunological diseases, presented with skin necrosis on the upper lip. At presentation, necrotic tissue covered the upper lip and philtrum, but it had not invaded the nose or lower lip. After debridement of the necrotic tissue, approximately 70% of the upper lip was missing. We therefore designed a bilateral cheek advancement and rotation flap, in which the flap was sutured in 3 layers. There was no need to perform additional procedures, as the flap healed well and showed no other complications or recurrence. The patient exhibited good voluntary muscle control and oral competence while eating and drinking, and she was also very satisfied with the cosmetic results. Thus, regional flap surgery using a simple advancement flap may result in good recovery of both functional and aesthetic units in patients with NUS.	2018	JUN	ARCHIVES OF AESTHETIC PLASTIC SURGERY	24	2	87-90	WOS:000475550400009	10.14730/aaps.2018.24.2.87		#186	Park 2018
Facing Africa: Describing Noma in Ethiopia	Rickart, A. J.; Rodgers, W.; Mizen, K.; Merrick, G.; Wilson, P.; Nishikawa, H.; Dunaway, D. J.	Noma affects the most marginalized communities in the world, beginning as oral ulceration and rapidly progressing to orofacial gangrene. With a mortality rate estimated to be as high as 90% and with very few able to access treatment in its active phase, very little is understood about the disease. This retrospective review of patients treated by Facing Africa for deformity and functional impairment secondary to noma between May 2015 and 2019 highlights some of the difficulties encountered by those afflicted. Eighty new patients with historical noma defects were identified and were seen over the course of nine surgical missions, with notes providing valuable geographical, socioeconomic, and psychosocial information. The mean self-reported age of onset was 5 years and 8 months, with a median time of 18 years from onset to accessing treatment. Before intervention, 65% covered their face in public, 59% reported difficulty eating, 81% were unhappy with their appearance, and 71% experienced bullying. We aimed at emphasizing the significant burden, both psychologically and physically of noma, demonstrating the disparity between recent decades of progress in the wellbeing of Ethiopians in general and the access to health care and mental health support for some of those most in need.	2020	AUG	American Journal of Tropical Medicine and Hygiene	103	2	613-618	WOS:000580782700025	10.4269/ajtmh.20-0019		#204	Rickart 2020
Single stage variation of myomucosal lip switch flap for secondary reconstruction of perioral defects	Rickart, A. J.; Wilson, P.; Merrick, G.		2020	NOV	British Journal of Oral & Maxillofacial Surgery	58	9	1205-1207	WOS:000595527400054	10.1016/j.bjoms.2020.07.038		#205	Rickart 2020
Single-stage nasal reconstruction with the islanded forehead flap	Saleh, D. B.; Dearden, A. S.; Smith, J.; Mizen, K. D.; Reid, J.; Eriksen, E.; Fourie, L.	Background and purposes: Multi-staged forehead flaps are a well-recognised reconstructive workhorse for subtotal and total nasal defects. It carries the disadvantage of repeated trips to theatre for revisional surgery, which is not suited to all patient cohorts. The single-stage islanded forehead flap eliminates this need. We detail our indications and outcomes of using this flap to highlight the maintained versatility of the technique without significant compromise on reconstructive and patient outcome. Subjects studied and methods: A prospective surgical database was collated where patients were categorised as partial or total reconstruction. We detail surgical technique and review of rationale of patient selection. Patient demographics, perioperative data and follow-up course were recorded. Main findings: A total of 22 patients were recorded from both the U.K. and Ethiopia via working with the charity Facing Africa. Defects occurred from a mixture of trauma, Noma and cancer resections. Thirteen were total nasal reconstructions and nine partial. The mean follow-up period was 2.25 years. We experienced two major complications which required minor revision in the theatre and two minor complications, all resolved satisfactorily. Conclusions: We demonstrate good outcomes and safety of the procedure in this first report of a varied cohort of nasal reconstructions in a heterogenous cohort of patients. We advocate the use of this flap in the multi-morbid patient where recovery can be expedited or those who have limitations from economical restraints. (c) 2020 British Association of Plastic, Reconstructive and Aesthetic Surgeons. Published by Elsevier Ltd. All rights reserved.	2020	SEP	Journal of Plastic Reconstructive and Aesthetic Surgery	73	9	1692-1699	WOS:000564131700015	10.1016/j.bjps.2020.03.026		#212	Saleh 2020
Lao Noma Survivors: A Case Series, 2002-2020	Srour, M. L.; Farley, E.; Mpinga, E. K.	Noma is a rapidly progressing infection of the oral cavity, mostly affecting children aged between 2 and 5 years. If untreated, mortality can reach 90% within a few weeks after the onset of symptoms. Most of the published literature on noma are case reports or case series from Africa. Studies including noma survivors in Asia are limited. We present a case series of noma survivors in Laos. A retrospective analysis of data collected to monitor the care provided to Lao noma survivors who presented for treatment from 2002 to 2020 was conducted. The review assessed data including sociodemographic characteristics, diagnosis, mouth opening, self-reported quality of life at admission and after surgery, and the names used for the disease. Of the 50 patients included, 25 (50%) were female. The median age of self-reported onset of acute noma was 4 years (interquartile range [IQR] 2-7 years). The noma survivors came from 14/17 (82%) of Lao provinces. There were 64 surgeries conducted on 45 of these survivors. There was a median of 25 years (IQR 16-33 years) between the time of acute infection and the provision of surgical care. Improvements in nutritional status and quality of life were evident after surgery. Patients referred to the disease as "Pak Phuey," which means diseased mouth. Noma survivors frequently live for years with disabling sequelae. Surgical rehabilitation improves the quality of life for noma survivors.	2022	APR	American Journal of Tropical Medicine and Hygiene	106	4	1269-1274	WOS:000797995100044	10.4269/ajtmh.21-1079		#237	Srour 2022
Observations on the histopathology of cancrum oris	Stewart, M. J.		1912		JOURNAL OF PATHOLOGY AND BACTERIOLOGY	16		221-U67	WOS:000188402800016			#242	Stewart 1912
Estimated incidence and Prevalence of noma in north central Nigeria, 2010-2018: A retrospective study	Bello, S. A.; Adeoye, J. A.; Oketade, I.; Akadiri, O. A.	Background Noma is a spreading and fulminant disease believed to be native to Sub-Saharan Africa over the last decade and associated with low socioeconomic status of citizens of the region. Within this noma belt, most epidemiological reports regarding the disease have emanated from the north western region of Nigeria. However, our indigenous surgical mission encountered a substantial number of cases of noma and post-noma defects noteworthy of epidemiological representation across north central Nigeria. Methods All noma cases encountered within the 8-year study period were included and divided based on clinical signs into acute and sequelae groups. Incidence estimation was based on acute/recently active cases and was calculated using the statistical method proposed by the WHO Oral Health Unit (1994). Period prevalence of noma was calculated considering the population at risk in the zone. Findings A total of 78 subjects were included in the study with age ranging from 2-75 years. Twelve subjects (15.4%) presented with acute disease while 66 (84.6%) had various forms of post-noma defects. The estimated incidence of noma in the north central zone was 8.3 per 100000 with a range of 4.1-17.9 per 100000 across various states. Period prevalence of noma which incorporated all cases seen within the study period was 1.6 per 100000 population at risk. Conclusion Although noma may be more prevalent in the north western region of Nigeria, substantial number of cases occurs within the north central zone which calls for deliberate public awareness campaign on disease risk factors and prevention, and education of primary health-care providers. Author summary Noma, a devouring disease of the orofacial complex, is commonly associated with poverty and impoverished regions of the world especially Sub-Saharan Africa termed the noma belt region of the world. With more reports advocating for full inclusion of noma in the WHO Neglected Tropical Diseases (NTDs) program, the apparent neglect of the disease in north central Nigeria compared to other sub-regions is worrisome as the disease burden in the sub-region has not been reported till date. In this light, a retrospective, cross-sectional survey was conducted to provide epidemiological representation to the cases encountered within an eight-year period by the Cleft and Facial Deformity Foundation (CFDF), an indigenous surgical mission. The incidence of noma was estimated using methods recommended by WHO while the period prevalence was calculated considering the population living below poverty line in the sub-region. This study extrapolates an incidence of 8.3 cases per 100000 and a period prevalence of 1.6 per 100000 persons at risk. Notable is the finding that most individuals encountered were above thirty years of age and suffered varying degree of facial disfigurement consequent to acute noma disease experienced in their childhood/early adolescence. Therefore, we advocate public awareness on the disease risk factors and prevention within the sub-region as well as training of primary health personnel on disease identification, primary care and nearest referral centres. We also identify the need to bolster the efforts of existing health facilities and indigenous surgical missions in the management and rehabilitation of noma cases and survivors.	2019	JUL	PLoS Neglected Tropical Diseases	13	7		WOS:000478662500055	10.1371/journal.pntd.0007574		#299	Bello 2019
Case Report: Malignant Transformation of Noma: Repair by Forearm Flap	Ding, X.; Wang, Q. Q.; Zhou, Y.; Xu, J. C.	Noma is a progressive infectious disease manifested by a necrotic ulcer of the mouth and face. It usually occurs in poor, malnourished children, with about 30,000-140,000 cases each year and a low survival rate. The exact cause of noma remains unclear, but bacterial infection has been postulated to be a major cause of this disease. Antibiotics and improved nutrition could help inhibit the progression of noma, but most patients still require oral surgery because of the bacterial infection-induced tissue damage. In this study, we report an unusual case of a noma patient whose facial lesion developed a malignancy. The necrotic tissue and infectious area were surgically resected, and a forearm flap was used to repair the patient's facial defect. This case aimed at increasing people's awareness of tropical diseases such as noma.	2020	OCT	American Journal of Tropical Medicine and Hygiene	103	4	1697-1699	WOS:000580818500067	10.4269/ajtmh.19-0899		#350	Ding 2020
A retrospective clinical, multi-center cross-sectional study to assess the severity and sequela of Noma/Cancrum oris in Ethiopia	Gebretsadikid, H. G.; de Kiev, L. C.	Introduction Noma is a disfiguring gangrenous disease of the orofacial tissue and predominantly affects malnourished children. The tissue gangrene or necrosis starts in the mouth and eventually spreads intra-orally with the destruction of soft and hard tissues. If not controlled, the natural course of the condition leads to a perforation through the skin of the face, creating a severe cosmetic and functional defect, which often affects the mid-facial structures. Furthermore, the course of the disease is fulminating, and without timely intervention, it is fatal. Materials and methods A retrospective clinical cross-sectional study was conducted to assess the sequela and severity of Noma in Ethiopia. Medical records of patients diagnosed with Noma were reviewed. The medical files were obtained from Yekatik 12 Hospital, Facing Africa, and the Harar project,â€”the three major Noma treatment centers in Ethiopia. The severity of facial tissue damage and the extent of mouth trismus (ankylosis) were examined based on the NOIPTUS score. Results A total of 163 medical records were reviewed. Of those, 52% (n = 85) and 48% (n = 78) have reported left-sided and right-sided facial defects, respectively. The facial defects ranged from minor to severe tissue damage. In other words, 42.3% (n = 69), 30.7% (n = 50), 19% (n = 31), and 8% (n = 13) have reported Grade-2 (25â€“50%), Grade-3 (50â€“75%), Grade-1 (0â€“ 25%), and Grade-4 (75â€“100%) tissue damages respectively. Cheek, upper lip, lower lip, nose, hard palate, maxilla, oral commissure, zygoma, infra-orbital region, mandible, and chin are oftentimes the major facial anatomic regions affected by the disease in the individuals identified in our review. Complete loss of upper lip, lower lip, and nose were also identified as a sequela of Noma. Discussion The mortality rate of Noma is reported to vary between 85% and 90%. The few survivors suf-fer from disfigurement and functional impairment affecting speech, breathing, mastication, and/or even leading to changes in vision. Often, the aesthetic damage becomes a source ostigma, leading to isolation from society, as well as oneâ€™s family. Similarly, our review found a high level of facial tissue damage and psychiatric morbidity. Â© 2022 Gebretsadik, de Kiev.	2022		PLoS Neglected Tropical Diseases	16	9			10.1371/JOURNAL.PNTD.0010372		#369	Gebretsadikid 2022
First Case of Cancrum Oris (Noma) in an HIV-Positive Patient in Bulgaria	Grozdeva, R.; Strashimirov, D.; Timchev, A.; Tchervenyakova, T.; Yancheva, N.	We present a case of a necrotising disease of the orofacial tissues, the so-called noma, in a female patient with AIDS in a stage of severe immune deficiency. To our knowledge, this is the first time a case like that has been reported in Bulgaria. The patient received an antibiotic course of treatment with a triple combination to good effect on the inflammatory process, and began also HAART. Within 3 weeks, the patient's general condition improved. However, despite the treatment, a demarcation line was formed, and a defect on the lower lip occurred. Noma is a manifestation of severe immune deficiency with lasting adverse consequences for the patient: severe deformation of the maxilo-facial region and functional impairment (i.e. difficulties eating and speaking, and salivary leak). Â© 2020 R. Grozdeva et al., published by Sciendo 2020.	2020		Acta Medica Bulgarica	47	3	34-37		10.2478/amb-2020-0032		#374	Grozdeva 2020
Lip-nose reconstruction post-cancrum oris defect: A case report	Mishra, S.; Mishra, S.; Biswas, S.; Panda, P. K.	Cancrumoris is a disease of great antiquity described by Hippocrates and Galen. The termnoma, a common synonym for the disease, is derived from the Greek verb â€˜to devourâ€™.Tourdes(1948) definedcancrumoris that is still substantially correct. Hedescribed the condition as a gangrenous affection of the mouth that especially attacks children in whom the constitution is altered by bad hygiene and serious illnesses such asexanthematous fevers. According to him, the disease is manifested by an ulcer of the oralmucous membrane, edema of the face extending from within out, and rapid destruction of the soft tissues and bone with an outcome that is almost always fatal. Nowadays, cancrumoris still affects children predominantly. It occurs very rarely in the aged with decreased hostresistance. Noma sequelae comprise bony and soft-tissue losses that affect both aesthetics and function. Complex defects should be treated in a staged fashion with the most complex initial stages performed in better-equipped institutions and less complex stages done on home ground. Although complete correction may be planned to restore function and aesthetics, thenoma patient may eventually be satisfied with a functional but less aesthetic outcome. Â© 2020, Institute of Medico-Legal Publications. All rights reserved.	2020		Indian Journal of Forensic Medicine and Toxicology	14	4	8700-8704		10.37506/ijfmt.v14i4.13074		#419	Mishra 2020
Noma disease (cancrum oris, orofacial gangrene) in an acute myeloid leukemia patient: a caseÂ report	Park, J.; Kim, S.; Shin, S. W.; Lyu, C. J.; Kim, D.	Background: Noma is a rare disease that occurs mainly in malnourished patients in developing countries. Noma starts as facial swelling and gingival necrosis that eventually necrotizes underlying tissues including the jaw bone, leaving severe disfigurement. It is reported extremely rarely in patients with severe immunosuppression or blood dyscrasia. Case presentation: The gingivitis that occurred in a 12-year-old Asian female patient with acute myeloid leukemia was getting increasingly worse. Although the proper treatment was done, the patientâ€™s condition did not improve, and eventually, a large full-thickness defect was left in the maxillofacial part. Conclusions: Early diagnosis and management is the only way to prevent the progression, which leads to facial disfigurement. We present a case of noma in a pediatric acute myeloid leukemia patient, in which oral function was restored through surgical intervention. Â© 2022, The Author(s).	2022		Journal of Medical Case Reports	16	1			10.1186/s13256-022-03317-7		#431	Park 2022
Columella reconstruction using double nasolabial flap and costal cartilage: A case report	Putri, I. L.; Agustina, W.; Hutagalung, M. R.	Total loss of columella causes significant aesthetic and functional deformities due to its important functions which provides assistance and extension to the nose pointer. Noma is described as one of the developed sources of total columellar loss, and is also contagious, with the ability to intensely damage facial tissues and immediate structures. However, the condition is predominantly suffered in Africa, with an estimation of 20 instances per 100,000 individuals. Furthermore, the reformation of a columellar disorder offers a complex process, due to the structural features of the location. A 24-year-old female patient with total columellar loss caused by Noma. We performed a two stage reconstruction. First, we used double nasolabial flaps to create a new columella. Second, we inserted costal cartilage and dermofat graft to support it. The double nasolabial flap demonstrated 100% survival. Both nasal airway and the final appearance showed functionally and cosmetically remarkable results. The nasolabial angle projected better than the preoperative measurement. The patient was satisfied. The patient was followed up until a year after surgery. The double nasolabial flaps combined with costal cartilage graft is one of the best surgical options to obtain astonishing columellar reconstruction. Â© 2021 The Authors	2021		Annals of Medicine and Surgery	64				10.1016/j.amsu.2021.102213		#435	Putri 2021
Airway Management Through a Facial Defect Resulting From Noma (Orofacial Gangrene): A Case Report	Sund, G. C.; Muvunyi, P.; Harling, M. J.	At a rural district hospital in Burundi, a 3-year-old severely malnourished girl with Noma presented to the operating room for placement of a gastrostomy tube. The child had a large left-sided facial defect as well as trismus. After induction of general anesthesia, the anesthesia provider was unable to open her mouth. Given that the hospital has no fiberoptic bronchoscope, direct laryngoscopy and intubation were performed directly through her facial defect. After securing the airway, the surgery proceeded without difficulty.	2020		A&A practice	14	11	e01319		10.1213/XAA.0000000000001319		#450	Sund 2020
Necrotising periodontal diseases and alcohol misuse - a cause of osteonecrosis?	Tkacz, K.; Gill, J.; McLernon, M.	'Necrotising periodontal diseases' is an umbrella term for necrotising gingivitis, necrotising periodontitis, necrotising stomatitis and noma. These rapidly destructive conditions are characterised by pain, interdental ulceration and gingival necrosis which, if left untreated, can result in osteonecrosis. Research indicates that patients with a history of alcohol misuse are at an increased risk of malnutrition, which negatively affects the immune response and predisposition to necrotising periodontal diseases. This article will discuss that osteonecrosis of the alveolar bone does not exclusively occur in association with antiresorptive medications, but can occur as a severe form of necrotising gingivitis. In this article, we will describe two cases to highlight the occurrence, presentation and management of necrotising periodontal diseases secondary to alcohol misuse.	2021	AUG	British Dental Journal	231	4	225-231	WOS:000690961900024	10.1038/s41415-021-3272-9		#463	Tkacz 2021
Case report: a rare case of NOMA (cancrum oris) in a Malian woman	Traore, H.; Sogodogo, E.; Coulibaly, A.; Toure, A.; Thiocary, S.; Sidibe, M. D.; Timbine, L. G.; Sangare, A. K.; Traore, B. Y.; Ouedraogo, J.; Sogodogo, D.; Kouriba, B.	Noma or cancrum oris is a multi-bacterial and opportunistic infection that destroys soft tissue, as well as muscle and bone, and can be fatal. We present a rare case of Noma in a 32-year-old Malian woman, from whom we isolated an Escherichia coli extended-spectrum beta-lactamase. (c) 2021 The Author(s). Published by Elsevier Ltd.	2021	JUL	New microbes and new infections	42			WOS:000679975200015	10.1016/j.nmni.2021.100907		#469	Traore 2021
The Africa Temporal Scalp Flap: A Novel Flap for Facial Reconstruction	Venter, T. H. J.; Parker, G. R.; Rogers, A. D.; Clapham, L. E.; Mende, K.	Although a number of flaps exist for nasal reconstruction, severe scarring of the forehead after burn injury led to the development of a novel two-stage flap based on the superficial temporal artery. The Africa Temporal Scalp (ATS) flap is composed of an axial ascending part on the superficial temporal artery, and a descending anterior extension for reconstruction of the midface. This is a retrospective analysis of all patients who underwent ATS flap surgery on the MV Africa Mercy. During the 7.5-year period, the ATS flap was applied to 45 facial reconstructions, with a median age of 28 years (range 19 months to 51 years). The main indications were previous burn injury (n = 27, 60%) and noma (n = 15, 33.3%). The majority of the flaps were used to reconstruct the lower third of the nose (n = 39, 86.7%), and the remaining six were for the lips or cheek. Experience allowed for earlier division than 3 weeks depending on the length of the flap, and the recipient site. There was one partial flap loss, one infection requiring revision, and two injuries to frontal branch of the facial nerve. The ATS flap is a novel two-stage flap that has proved especially versatile when forehead flaps are unavailable for nasal reconstruction due to extensive forehead scarring. The ATS flap reliably provides ample supple skin, and the donor site is effectively obscured from view, located in the periphery of the face.			JOURNAL OF BURN CARE & RESEARCH				WOS:000843008500001	10.1093/jbcr/irac110		#477
Noma in a boy with septic shock: a case report	Xu, L. L.; Wei, W. R.; Ge, X. H.; Wan, S. B.; Yu, J.; Zhu, X. D.	BackgroundNoma is a rare disease, which is characterized by rapid progression and a high rate of mortality; however, relatively few cases of noma infection accompanied by septic shock in children have been described. Further, most health care professionals have no knowledge of this disease or of its clinical significance.Case presentationHerein, we present a case report of a six-year-old male patient who was diagnosed with noma infection at a Chinese pediatric medical intensive care unit (PMICU), at which time, it was discovered that he had septic shock. Following treatment by continuous renal replacement therapy (CRRT) for septic shock arising from noma, the patient was in generally good condition, and the local wound was seen to be essentially healed five weeks post-admission.ConclusionNoma is an opportunistic infectious disease condition. Treatment of the acute phase of noma predominantly focuses on controlling the infection and improving systemic conditions. In addition, CRRT could be considered as a treatment option for cases that present with noma accompanied by septic shock.	2019	2017-06-01	BMC pediatrics	19			WOS:000471892500002	10.1186/s12887-019-1574-8		#495	Xu 2019
Chlorate of Potash in Ulcerative Stomatitis and Cancrum Oris	Anonymous,		1853		The Buffalo medical journal and monthly review of medical and surgical science	9	5	303				#559	Anonymous 1853
Is Blood Transfusion Justified During Soft Tissue Surgery in Noma Patients? A One-Year Appraisal at Noma Children Hospital, Sokoto, Nigeria	Bala, Mujtaba; Gbolahan, Olalere Omoyosola; Taiwo, Abdurrazaq Olanrewaju; Braimah, Ramat Oyebunmi; Ibikunle, Adebayo Aremu; Abubakar, Muhammad Kaura	Background: Non-utilization of blood and inappropriate blood transfusion are common in surgical operations. Some surgical procedures are associated with minimal bleeding that does not warrant blood transfusion. No previous study has looked at the pattern of blood loss in noma defect repair to determine the possible need for blood transfusion., Aim/Objectives: This study aimed to determine the total amount of blood loss, the number of units of blood transfused, and the correlation between estimated blood loss and total operating time in patients who had surgical correction of noma defects., Materials and Methods: This is a hospital-based cross-sectional study of 35 patients who underwent surgical correction of noma defects. Age, sex, pre- and post-operative haemoglobin (Hb), number of requested blood units, total operating time, and total estimated blood loss were recorded. The methods used for the blood loss estimation were gauze swabs, Abdo-packs, drapes, and suction bottles., Results: Comparison of the mean pre- and post-operative Hb did not yield any statistically significant difference. The total estimated blood loss in these surgeries was in the range of 65-209 mL, with a mean of 117.20 +/- 35.88 mL. No correlation between estimated blood loss and total operating time was noted (P = 0.940). No blood was transfused in any of the subjects., Conclusion: This study observed minimal blood loss in surgical corrections of the soft tissue noma defect. Apart from blood grouping, there may be no need for routine cross-matching of blood pre-operatively for surgical repair of noma defect. However, more studies are needed to buttress this finding. Copyright: Â© 2022 Journal of the West African College of Surgeons.	2022		Journal of the West African College of Surgeons	12	2	2023-06-01		https://dx.doi.org/10.4103/jwas.jwas_55_22		#571	Bala 2022
NOMA - a possible presentation in Glasgow	Baniulyte, G.; McAllister, P.; Shafi, A.; Ansell, M.; Thomson, E.	Introduction: A disease which normally presents in malnourished children in developing countries may have been identified in Glasgow. Aim(s): 1. To show that a disease predominantly found in the developing countries may still exist within the UK. 2. To discuss a patient who presented to A&E with septic shock and signs of end-organ dysfunction as well as dark, well demarcated necrotic areas of the face. Result(s): On presentation the patient was suffering from a malodorous, widespread, but well demarcated necrosis of the left cheek, buccal sulcus, tongue, soft palate, buccal fat pad, oropharynx; lower lip, left mandible as well as left and anterior floor of the mouth. The patient was clinically septic with haematological evidence of hepatic impairment and severe renal failure requiring supportive renal therapy and was admitted to the intensive care unit (ICU). An idiopathic oro-facial necrosis clinically identical to Noma (cancrum oris) was identified. After a total of 8 surgeries the deficient area on the cheek was reconstructed with a radial forearm free flap. Conclusion(s): Areas in the United Kingdom still suffer from serious deprivation thus resulting in reduced health outcomes, particularly for poor socio-economic regions. This identification of a Noma-like presentation suggests that areas of the UK are susceptible to conditions normally associated with third world developing nations and these should be considered in our differential diagnosis.Copyright Â© 2019	2019		British Journal of Oral and Maxillofacial Surgery	57	10	e56-e57		https://dx.doi.org/10.1016/j.bjoms.2019.10.161		#572	Baniulyte 2019
Twenty-Five Years of Experience with the Submental Flap in Facial Reconstruction: Evolution and Technical Refinements following 311 Cases in Europe and Africa	Bertrand, B.; Honeyman, C. S.; Emparanza, A.; McGurk, M.; Hamady, I. E. O.; Schmidt, A.; Sinna, R.; Pittet-CuÃ©nod, B.; Zwetyenga, N.; Martin, D.	Background: The submental flap is a pedicled island flap with excellent color match for facial reconstruction. The flap can be raised with muscle, submandibular gland, or bone and can be transposed to reach defects up to two-thirds of the face. The authors report the primary author's (D.M.) experience of 25 years using the submental flap from its original description to most recent technical evolutions in both Europe and Africa. Methods: This is a retrospective study including all patients with facial defects who underwent reconstruction using a submental flap between 1991 and 2016. This study included the use of all four variations of the submental flap: platysmal, digastric, extended, and superextended. The authors report technical adaptations and complications encountered. Results: The authors performed 311 facial reconstructions using submental flaps: 32 platysmal, 133 digastric, 91 extended, and 45 superextended variations. In conjunction with these reconstructions, the authors performed 10 osteocutaneous submental flaps and two free flaps. The authors report two cases of total flap necrosis (0.6 percent) and 28 minor complications, including 23 cases of distal skin necrosis (7 percent), one reversible mandibular facial nerve palsy (0.3 percent), and three hematomas (1 percent). Conclusions: The submental flap has proven to be a reliable flap for head and neck reconstruction. The four technical modifications described use varying amounts of soft tissue to replace tissue lost and can include vascularized bone from the mandibular margin. This flap exemplifies Gillies' principle of â€œreplacing like with likeâ€ and should be discussed as an alternative to free tissue transfer in facial reconstruction, especially in settings where resources are limited.. Â© 2019 by the American Society of Plastic Surgeons	2019		Plastic and Reconstructive Surgery	143	6	1747-1758		10.1097/PRS.0000000000005678		#577	Bertrand 2019
Le noma de l'enfant en milieu hospitalier de Bobo-Dioulasso (Burkina-Faso): aspects Ã©pidemiologiques et diagnostiques	Bonkoungou, P.; Ouedraogo, D.; Balaka, B.; Zoubga, Z. A.; Sawadogo, A. A.	Introduction: Le noma est une affection peuconnue au Burkina Faso. Cette Ã©tude dÃ©crit les aspectsÃ©pidÃ©miologiques et diagnostiques de 59 cas de nomaÃ Bobo-Dioulasso (Burkina Faso).MÃ©thodologie C'est une Ã©tude rÃ©trospective sur10 ans incluant tous les enfants de moins de 15 ans,hospitalisÃ©s pour noma.RÃ©sultats : L' incidence du noma est de sept cas/an. La tranche de 1-5 ans a Ã©tÃ© la plus touchÃ©e. Dans46 cas (78%), le noma est survenu sur un terrain demalnutrition, associÃ© Ã une mauvaise hygiÃ¨ne bucco-dentaire dans 45 cas (76,3%). Le tableau clinique estcelui d'un noma Ã©volutif dans 51 cas (51/59) et d'unnoma sÃ©quellaire dans huit cas (8/59).Discussion-conclusion : Notre incidence de 7 cas/an est plus Ã©levÃ©e que dans certaines Ã©tudes. D'autrestravaux trouvent comme nous que la tranche de 1-5ans a Ã©tÃ© la plus touchÃ©e. Le noma survient sur unterrain malnutri (78%) et d'hygiÃ¨ne orale dÃ©fec-tueuse. Il devrait Ãªtre mieux connu pour un traite-ment prÃ©ventif adaptÃ©	2006	2006/00	Revue SÃ©nÃ©galaise d'Odontologie, de Stomatologie et de Chirurgie Maxillo-faciale	13	3	24-27				#580	Bonkoungou 2006
Anaesthetic care for noma (cancrum oris) - the disease, the airway and how to provide anaesthetic care without a clinical safety infrastructure	Braun, U.; Wiese, K. G.; Merten, H. A.; Timmermann, A.	Noma (Cancrum oris) is an infectious acute disease that is prevalent in Africa, Asia and the American continent. This condition develops as a consequence of deficient nutrition. It is acquired by children between the ages of 1 and 7, and the children who contract it can die from sepsis within 2 weeks. The estimated mortality rate is in the range of 85%. The survivors have disfigurements of the face, massive scarring, open access to the oral and nasal cavities and trismus, which is the inability to open the mouth partially or completely. Noma, the neglected disease is observed among the poorest of the poor. The authors took part in a team effort to treat the sequelae of Noma in the year 2000 in Sokoto, Nigeria. There was no recovery room, intensive care unit, blood chemical laboratory, radiologic or advanced anaesthetic technology in the Noma Hospital in Sokoto as criteria of a clinical safety infrastructure. Flexible optical nasal intubation (FOI) was successful in all 65 Noma patients, where it was attempted. The nasal, cricothyroidotomy and tracheostomy routes in this disease are free, the oral access is obstructed. Supraglottic airways and oral tracheal intubation per conventional or video laryngoscopy are contraindicated. Â© 2020	2020		Trends in Anaesthesia and Critical Care	31		16-20		10.1016/j.tacc.2020.02.002		#588	Braun 2020
Cancrum Oris	Duke, B. F.		1881		The Southern medical record	11	12	451				#619	Duke 1881
A propos d'une maladie africaine: le noma; Case report of an african disease: cancrum oris	Ellouz, M.; Adouani, A.; Seghir, M.		1989		Annales de Chirurgie Plastique et Esthetique	34	4	334-338				#621	Ellouz 1989
COVID-19-associated vasculitis/vasculopathy	Emersic, N.; Debeljak, M.; Koren Jeverica, A.; Markelj, G.; Toplak, N.; Vesel Tajnsek, T.; Zajc Avramovic, M.; Avcin, T.	Introduction: Since the onset of the 2019 coronavirus disease pandemic (COVID-19) caused by the severe acute respiratory syndrome virus, coronavirus type 2 (SARS-CoV-2), many articles have been published describing non-infectious manifestations associated with the infection, including COVID-19-associated vasculitis/ vasculopathy. In children, most of these vascular complications are chilblain-like lesions. Objective(s): To determine possible risk factors, which contribute to the development of vasculitis/vasculopathy in children, to determine the role of genetics, immunological profile of the patients and possible endothelial cells changes, to evaluate long term outcome of these complications and to offer possible treatment options. Method(s): In our prospective cohort study, we included children up to 18 years of age with COVID-associated vasculitis/vasculopathy, who were examined at Children's hospital University Medical centre Ljubljana, Slovenia from March 2020 until May 2022. Data collection included epidemiological, clinical information, associated diseases, extended blood analyses and genetic information, which were sistematically evaluated and compared. All children were tested for specific anti-SARS-CoV-2 immunoglobulin antibodies and had genetic analyses for TREX1, type I interferonophaties and monogenic vasculitides. Changes on the skin were dermatoscopically observed and evaluated with thermographic camera. We searched for similarities and differences from known vasculitidies and systemic connective tissue diseases with emphasis on clinical and immunological profile of the patients. Approval from the institutional Ethics Committee has been obtained. Result(s): 45 children were diagnosed with COVID-19-associated vasculitis/ vasculopathy. The estimated incidence was one in 1522 children after SARS-CoV-2 infection. All included patients were Caucasian. The mean age at diagnosis was 12 years (2 months-17,5 years). 29/45 patients (64%) were female. The most common changes were chilblain-like lesions. 20/44 (45%) patients were tested positive for SARS-CoV-2 antibodies. In 24/45 (53%) patients, only lower extremities were affected, in 6/45 (13 %) patients only upper extremities and in 10/45 (22%) patients upper and lower extremities were affected, one girl had changes only on her face and another on the other parts of the body. The skin changes were usually mildly painful, some of the patients complained of pruritis. Vasculitis was more severe in younger children, where other organs, not just skin, may have been involved. A 1-year old girl developed necrotizing stomatitis, vasculitic rash, skin desquamation on the fingers and toes, and persistent hypertension. A 2-monthold boy developed skin and severe gastrointestinal vasculitis. Both patients with severe vasculitis had negative genetic analysis for TREX1, type I interferonophaties and monogenic vasculitides. A 13- years old boy developed Raynaud's phenomenon after the second dose of SARS-CoV-2 vaccination. In 10 patients the problems recurred. In majority of patients there were some dilated capillary loops along fingernails. The affected parts of the limbs photographed with thermographic camera showed elevated temperature compared to unaffected areas. Conclusion(s): In children, COVID-19-associated vasculitis is the second most common autoimmune manifestation after SARS-CoV-2 infection. Most patients have uneventful disease course with complete resolution. 4,4% (2/45 patients) had severe vasculitis with internal organ involvement or mutilating skin and musculoskeletal lesions.	2022		Pediatric Rheumatology	20	Supplement 2			https://dx.doi.org/10.1186/s12969-022-00729-z		#623	Emersic 2022
Noma chez des adultes infectÃ©s par le VIH; Noma in HIV-infected adults	Faye, O.; Keita, M.; N'Diaye, H. T.; Konare, H. D.; Darie, H.; Keita, S.; Mahe, A.		2003		Annales de Dermatologie et de Venereologie	130	2	199-201				#628	Faye 2003
A mixed cross-sectional and case-control study approach to investigate the risk-factors of Noma/Cancrum oris in Ethiopia	Gebretsadik, H. G.; de Kiev, L. C.	Introduction Noma is a polymicrobial gangrenous facial disease affecting people living in the most impoverished areas of low- and middle-income countries. If left untreated, the disease is fatal or else severely disfigure people with the condition. The compromised immune system, poor oral hygiene, measle infection, diarrheal disease, inaccessibility to health education and proper medical care, and lack of a balanced diet and good sanitary facilities are found to be some of the predisposing factors for the development and progression of the disease. Furthermore, debilitating diseases like malaria and measles were considered as significant precursors to Noma. Materials and Method A mix of cross-sectional and case-control study approaches was conducted to assess the risk factors of Noma in Ethiopia. The raw data of the cases were obtained from Yekatik 12 Hospital, Facing Africa, and the Harar project Ethiopia. Three controls were selected per single case. The Odd ratio (ORs) and Chi-square test were calculated to rule out the statistical significance of the association observed between the factors and the disease. Results A total of 64 cases were selected for the case-control study. Considering the 1:3 case to control ratio, 192 matching controls were identified. Malaria, helminths, measle, diarrheal diseases, and living with domestic animals were found to be risk factors for Noma with a respective p-value < 0.01. Contrarily, the analysis has identified vaccination (p < 0.01) as a protective factor. Discussion Noma/face of poverty is mostly preventable by providing proper nutrition, sanitary and water facilities, awareness about the disease, oral health education, and vaccinations. Poverty-related diseases such as malaria, helminths infection, measle, diarrheal diseases, and unfavorable living conditions were identified to be the risk factor for Noma. As such the disease is truly preventable. Prevention of the disease can be achieved through promoting overall awareness of the disease, poverty reduction, improved nutrition, and promotion of exclusive breastfeeding in the first 3-6 months of life. Furthermore, optimum prenatal care, timely immunizations against common childhood diseases, initiating vaccination, and improving the social living conditions are the other preventive mechanisms. Moreover, long-lasting economic development should be considered to effectively and sustainably prevent the disease.Copyright The copyright holder for this preprint is the author/funder, who has granted medRxiv a license to display the preprint in perpetuity. It is made available under a CC-BY 4.0 International license.	2022		medRxiv					https://dx.doi.org/10.1101/2022.03.31.22273219		#641	Gebretsadik 2022
Necrotizing stomatitis in varicella zoster infection	Lamichhane, S.; Humagain, M.; Subba, M.; Neupane, M.; Dawadi, A.	Necrotizing periodontal disease are acute periodontal conditions which can present with simple gingivitis to more complex life threatening condition where it can perforate the skin of cheek. They are found in patients with severe illness, stress and reduced immunity. The prevalence of this whole group of disease is usually very low and is stated frequently as the first manifestation in HIV infection. Herpes zoster, a common dermatological condition is a secondary infection due to re-activation of Varicella zoster virus in a person previously acquiring a chicken pox in his/her lifetime. There are limited scientific literatures citing the occurrence of necrotizing stomatitis in varicella zoster infection. Thus, here we present a detail about a case and management of 46 years old female who had a hospital stay of over 5 days for treatment of Herpes zoster infection of mandibular nerve presented with necrotizing stomatitis lesion within oral cavity. Â© 2020, Kathmandu University. All rights reserved.	2020		Kathmandu University Medical Journal	18	70	210-213				#664	Lamichhane 2020
Clinico-pathological analysis of osteomyelitis in cancrum ois (Noma) patients seen in Noma children hospital, Northwest Nigeria	Mujtaba, Bala; Chimezie, Chukwuma Benedict; Adebayo, Aremu Ibikunle; Taiwo, Abdurrazaq Olanrewaju; Ndubuizu, Godwin Ugochukwu; Fawa, Abubakar Sadeeq	Background: Cancrum oris is a rapid and devastating infectious disease of the orofacial region, which can be life threatening in its fulminant stage. Infection of bone (osteomyelitis) is a possible sequelae of Noma (cancrum oris) and is more likely due to late presentation especially in our environment. A literature search revealed scanty research describing osteomyelitis in Noma patients. Objective: To analyze the clinicoÂ­pathology of osteomyelitis in Noma patients diagnosed and treated at Noma Children Hospital, Sokoto.Methods: The design was a 2-year retrospective study of records of ThirtyÂ­two patients who had sequestrectomy secondary to osteomyelitis in Noma (Cancrum oris). Age, gender, jaws affected and side of involvement were analyzed Results: The age ranged from 2Â­11 years with mean Â±standard deviation 5.47 Â± 2.68 years was recorded. Osteomyelitis in Noma patients was found among 17 (53.10%) males compared to 15 (46.90%) females. In 20 (62. 50%) of the cases, anterior maxillary involvement was observed and the remaining 12 (37. 50%) was found at the mandibular posterior region and it is more common on the left side. Result of histopathology showed both acute and chronic inflammatory cells. Necrosis and bone hyperactivity was observed in most of the slides. Conclusion: Osteomyelitis is a common complication of Noma and its treatment is of paramount importance for adequate management of Noma patients.	2022	2022/00	Niger. J. Dent. Res. (Online)	7	1	29-34		10.4314/njdr.v7i1.4		#678	Mujtaba 2022
Noma (Cancrum Oris) in a child with severe acute malnutrition in northern Nigeria	O'Brien, N.	Background Noma is a rapidly progressive orofacial gangrene, usually preceded by acute necrotising gingivitis, predominantly found in Sub-Saharan Africa. Risk factors include malnutrition, poverty, HIV, measles and poor oral hygiene. The World Health Organisation (WHO) estimates a global incidence of 1 40 000 annually, and the prevalence in northern Nigeria is estimated at 6.4/1000 children. Noma has an untreated mortality rate of 90%, with survivors usually suffering significant facial disfigurement. Case discussion A 6 year old boy presented to our Inpatient Therapeutic Feeding Centre (ITFC) with a right sided neck ulcer. This had begun two months previously with a right sided dental abscess, which had ulcerated one month prior to presentation, and had been rapidly spreading since. He lived in a poor rural area of northern Nigeria. Physical examination revealed a right sided ulcer extending from the supraclavicular area anteriorly to the occipital area posteriorly (14 x 3 cm). The edges appeared necrotic. The wound was deepest at the angle of the mandible with significant purulent exudate draining from a superior sinus. He also had a left sided neck abscess (2 x 2 cm) which was draining purulent bloody discharge. He had multiple dental caries. Anthropometric measurements confirmed severe acute malnutrition (SAM). Investigations revealed anaemia (haemoglobin 9.4), and confirmed he was negative for HIV, HBV, HCV and malaria. He was diagnosed with SAM complicated by noma. He was initially managed in our ITFC, but subsequently transferred to another MSF facility specialising in noma management. He was eventually discharged home after a six week admission. His inpatient care involved refeeding as per nutritional protocols. He had daily wound dressings, and oral care with chlorhexidine. He received prolonged broad spectrum antibiotics. He also had significant physiotherapy and psychosocial input. His wound closed without surgical intervention and he had minimal functional impairment at time of discharge. Conclusion Noma is an indicator of extreme poverty, and has been neglected by many global health programmes to date. Noma is both preventable and amenable to eradication. Noma should be placed on the WHO list of Neglected Tropical Diseases. It is an urgent global public health challenge that deserves to be treated as such.	2019		Archives of Disease in Childhood	104	Supplement 2	A125		https://dx.doi.org/10.1136/archdischild-2019-rcpch.297		#679	O'Brien 2019
Airway challenges in Noma patients undergoing facial reconstructive surgery in Ethiopia	Sud, A.; Baylis, C.; Stanley, I.; Rodney, G.	Facing Africa is a UK charity providing facial reconstructive surgery for Noma survivors, through twice-yearly surgical missions to Addis Ababa, Ethiopia. Noma (cancrum oris) is an orofacial gangrene, associated with severe malnutrition, extreme poverty and concomitant disease. Survivors suffer facial disfigurement, trismus, eating and speech difficulties and social isolation.1 Airway management is challenging due to: large tissue loss; bony trismus; variability of the Noma defects; and logistical and human factors considerations of anaesthesia in a low-resource setting. We present a case series of airway management in 12 Noma patients undergoing facial reconstructive surgery during the October 2018 mission. Intubation and extubation strategies were formulated for each patient, based on comprehensive airway assessment and DAS guidelines. We used a Glostavent draw-over anaesthetic machine (Diamedica) with oxygen concentrator (no piped gases available). Airway equipment included: Fibreoptic scopes; McGrath and GlideScope videolaryngoscopes (VL); Aintree intubation catheter; LMA and iGEL. 5L/min oxygen via nasal cannulae was applied pre-induction, to prolong the safe apnoea time. Eight patients were ASA 1, four were ASA 2. Mean age was 32 years (range 8 to 52 years), with mean BMI 18 (range 16 to 21). Our primary intubation plan succeeded in all cases: five nasal awake fibreoptic intubations (AFOI); one asleep fibreoptic intubation; five asleep VL; and one intubation via iGEL. Patients were extubated awake, after cuff leak test performed and oropharynx suctioned under direct vision. The only airway complication was one episode of laryngospasm at extubation, successfully managed. Noma pathology affects the anterior airway column.2 Airway challenges encountered were: large tissue defects, requiring 'awake' approach (Fig A); absolute bony trismus (Fig B); and distorted anatomy (Fig C). Patients with absolute trismus were managed with AFOI, as bony ankylosis prevents jaw protrusion and the ability to lift the tongue off the posterior pharyngeal wall, potentially impeding mask ventilation.2 The Noma defect sometimes provided alternative access to the oropharynx in patients with complete trismus (Fig B). None of the patients who underwent 'asleep' intubation were difficult to mask ventilate once tissue defects were plugged with wet gauze to allow facemask seal. Challenges of anaesthesia in a low-resource setting included: unfamiliar equipment; different sedation regimes for AFOI; communication with patients and staff (over 80 spoken languages); patient expectations; and developing multi-disciplinary team strategies to ensure delivery of safe, effective and ethical patient care. Consent for publication has been obtained from all patients. References [1] Srour ML, Marck K, Baratti-Mayer D. Am J Trop Med Hyg 2017; 96: 268-74. [2] Coupe MH, Johnson D, Seigne P, Hamlin B. Anesth Analg 2013; 117: 211-8.Copyright Â© 2020	2020		Trends in Anaesthesia and Critical Care	30		e132		https://dx.doi.org/10.1016/j.tacc.2019.12.323		#702	Sud 2020
Retrospective Characterization of Noma Cases Found Incidentally across Nigeria during Outreach Programs for Cleft Lip from 2011-2020	Ver-Or, N.; Iregbu, C. K.; Taiwo, O. O.; Afeleokhai, I. T.; Aza, C. G.; Adaji, J. Z.; Margima, C.	Reports of cases of noma in Nigeria remain scarce despite its known and devastating effects on victims. This report presents a retrospective cross-sectional study based on data regarding on patients with noma encountered incidentally during Oral Health Advocacy Initiative outreach on orofacial diseases across 34 states and the Federal Capital Territory in Nigeria over 10 years (2011-2020), which was aimed at contributing to an understanding of the epidemiology of noma in Nigeria. The data were collated and analyzed, and are presented in frequency distribution tables and charts. A total of 7,195 patients with noma were encountered. The northeastern region had the greatest number of patients (n = 1,785, 24.8%) whereas the southwestern region had the least (n = 196, 2.7%). When aggregated by state, Ondo State had the least number of patients (n = 31, 0.4%) whereas Kano State had the greatest (n = 623, 8.7%). Patient age ranged from 3 to 70 years, with a slight male preponderance (56.9%). This report highlights the fact that noma is prevalent in Nigeria but remains neglected, with extensive but preventable physical, emotional, and social debilitation and devastation of the victims across all age groups. There is a need for a more robust survey to determine the true burden of the disease. There is also an urgent need for collaboration between governments and nongovernmental organizations to institute appropriate interventions by way of public education and enlightenment, as well as case detection and early treatment to mitigate the devastating consequences of delayed or poorly managed cases.	2022		The American journal of tropical medicine and hygiene	107	5	1132-1136		10.4269/ajtmh.22-0388		#718	Ver-Or 2022
A CASE OF CANCRUM ORIS ASSOCIATED WITH AGRANULOCYTOSIS; UN CAS D'ULCERATION BUCCALE AVEC AGRANULOCYTOSE	Hardman, F. G.			1973								#759
L'ANTISEPSIE DANS LA PRISE EN CHARGE DU NOMA : RÃ”LE DU DAKIN COOPER STABILISEÂ®	Konan, K. E.; Anzouan, K. E.; N'Guessan, N. D.; Assouan, C.; Assa, A.		2008		Medecine d'Afrique Noire	55	5	253-257				#782	Konan 2008
Necrotic ulcerative stomatitis in a patient with long-standing celiac disease: a case report	Kovacic, Marijan; Kovacic, Ivan; Versic, Matea	Celiac disease is the most common chronic gastroenterological disease. One of the extraintestinal manifestations of this multifaceted disease are changes in the oral mucosa. However, ulceration leading to the destruction of the soft and hard tissues of the orofacial region has not been reported so far. We report on the development of necrotizing ulcerative stomatitis in a 41-year-old woman with celiac disease. The initial ulcerative lesion was located in the lower lip mucosa. Necrosis of all layers of the left side of the lip and oral commissure progressed very quickly. The resulting defect required plastic reconstructive surgery. We successfully compensated for the defect by applying a combination of two flaps from the remaining tissue of the lower lip. Oral competence was established immediately after the operation, and a very good esthetic appearance two months later.	2021		Croatian medical journal	62	5	518-522				#785	Kovacic 2021
Report of Case of Cancrum Oris	McDonald, W. P.		1891		The Dental register	45	4	161-163				#797	McDonald 1891
Radical Surgery in Cases of Cancrum-Oris or "Noma", with Report of a Case of Bi-Lateral Infection Complicating Typhoid Fever with Recovery	Moore, Baxter S.; Clifford, John S.		1912		Atlanta journal-record of medicine	59	6	287-290				#806	Moore 1912
A review of noma cases in a tertiary hospital located in a conflict endemic region in Nigeria	Owobu, T.; Ojukwu, B. T.; Azah, O. O.; Sulaiman, S. A.; Halilu, M.; Nnawuihe, U. C.; Sanni, A. B.	Noma, a neglected tropical disease (NTD), is a preventable oro-facial gangrenous infection causing destruction of oro-facial tissues if untreated. This descriptive study was conducted in North-Eastern Nigeria which has witnessed armed insurgency increasing risk of noma. Data was obtained from patients' records at a tertiary hospital after a dental educational outreach using radio and visits to the hospital's ante/postnatal clinics. Data analysis was conducted at 95% confidence interval with p<= 0.05 considered significant. Records of 49 patients were retrieved but 31 (63.3%) were utilised due to poor documentation. Age ranged from 2-63 years. Children (0-16 years) and Adults (17-59 years) were 67.7% and 25.8% respectively. Males were 13 (41.9%) and females, 18 (58.1%). Poor oral hygiene and malnutrition were common findings. Stage (WHO Staging System) 2 (51.6%) and 4 (22.6%) were the most common presentation. Successfully managed and referred cases were 51.6% and 48.4% respectively. Successful management was associated with early stages of noma (p = <0.001). Children were most vulnerable. Outreaches using radio and education to pregnant women and nursing mothers can boost early presentation and better outcomes. Attention to case documentation and inclusion of noma into the WHO list of NTDs are recommended.	2022		Medicine, conflict, and survival			2023-12-01		https://dx.doi.org/10.1080/13623699.2022.2114121		#816	Owobu 2022
Airway management in children with noma sequelae undergoing maxillo-facial reconstructive surgery-a case series	Rajaleelan, W.; Otterman, M.	Background: NOMA (cancrum oris) is an exclusive disease of childhood characterized by ulcerative necrosis of the maxillo-facial structures, affecting up to 1,40,000 children annually. It is fatal in 80- 90% of cases in the acute setting. Survivors are left with disfiguring maxillo-facial deformations that make airway manipulation for reconstructive surgery very challenging. Here, we describe a case series of anaesthetic airway management for children with sequelae of NOMA in sub-Saharan Africa. Methodology: Over two interventions of Medicines Sans Frontiers(OCA) mission at the NOMA hospital for children, Sokoto, Nigeria, 16 patients, with chronic sequelae of NOMA, underwent maxillofacial reconstructive surgery. Each patient posed significant airway challenges due to anatomic malformations, trismus, and restricted neck movements. Lack of preoperative imaging and limited resources added to the challenge. We were able to surmount these with the use of a three tier hierarchial plan - plan A (intended airway management strategy), plan B (secondary management strategy), and plan C (surgical access to the trachea). (Figure 1) Results: Preoperative work up included measuring thyromental, sternomental, and inter incisor distances, neck movements, and mouth opening. Of the 16 patients in this series, 14 were intubated using plan A. Two required deployment of plan B and none required plan C. We predominantly used fibre- optic and nasal intubation for these patients. Conclusion(s): Maxillo-facial reconstructive surgery for NOMA poses a huge challenge to the anesthesiologists, especially in children. Adequate planning, screening, and assessment of the airway with primary, secondary, and back up plans are crucial for successful NOMA intervention. With this strategy in place 'cannot intubate, cannot ventilate 'situations can be handled during an emergency. Psychological and nutritional rehabilitation is essential prior to surgery.	2021		Anesthesia and Analgesia	133	3 SUPPL 2	764				#828	Rajaleelan 2021
